# A systematic review of mask disinfection and reuse for SARS-CoV-2 (through July 10, 2020)

**DOI:** 10.1101/2020.11.11.20229880

**Authors:** Miguel Rothe, Elsa Rohm, Elizabeth Mitchell, Noah Bedrosian, Christine Kelly, Gabrielle String, Daniele Lantagne

## Abstract

We conducted a systematic review of hygiene intervention effectiveness against SARS-CoV-2, including developing inclusion criteria, conducting the search, selecting articles for inclusion, and summarizing included articles. We reviewed 104,735 articles, and 109 articles meeting inclusion criteria were identified, with 33 additional articles identified from reference chaining. Herein, we describe results from 58 mask disinfection and reuse studies, where the majority of data were collected using N95 masks. Please note, no disinfection method consistently removed >3 log of virus irrespective of concentration, contact time, temperature, and humidity. However, results show it is possible to achieve >3 log reduction of SARS-CoV-2 using appropriate concentrations and contact times of chemical (ethanol, hydrogen peroxide, peracetic acid), radiation (PX-UV, UVGI), and thermal (autoclaving, heat) disinfection on N95 masks. N95 mask reuse and failure data indicate that hydrogen peroxide, heat, and UV-GI are promising for mask reuse, peracetic acid and PX-UV need more data, and autoclaving and ethanol lead to mask durability failures. Data on other mask types is limited. We thus recommend focusing guidelines and further research on the use of heat, hydrogen peroxide, and UVGI for N95 mask disinfection/reuse. All of these disinfection options could be investigated for use in LMIC and humanitarian contexts.

**TOC Art:** 

**Synopsis:** In resource-limited contexts, N95s are reused. We recommend using heat, hydrogen peroxide, or UVGI to disinfect and reuse N95 masks.

## Supplemental Table 1 for "A systematic review of mask disinfection and reuse for SARS-CoV-2 (through July 10, 2020)"

### Sheet: TABLE
If From Systematic Review	Article#	Title	Author	Peer Reviewed	Mask Type	Disinfection Category	Disinfection Method	Dosage Notes	Temperature (C)	Relative Humidity (%)	Contact Time (min)	Applicator Notes	Tested Disinfected	Tested Infectivity	Virus	Strain	Deposition Media	Inoculum	Surface Area (cm^2)	Virus Inactivated?	Log Reduction (one cycle)	Tested Durability	Max Cycles (* = max cycles reached without failure)	Filtration Failure (* = max cycles reached without failure)	Fit Failure (* = max cycles reached without failure)	Fiber Failure (* = max cycles reached without failure)	Strap Failure (* = max cycles reached without failure)	Failure Notes	Article Notes
	24	Dry Heat as a Decontamination Method for N95 Face Respirator Reuse	Oh, Chamteut;Araud, Elbashir;Puthussery, Joseph V;Bai, Hertz;Verma, Vishal;Nguyen, Thanh H	N	N95	thermal	dry heat	NR	100	5	50	electric cooker	Y	Y	Tulane Virus		simulated saliva	NR	0.2	Y	>5.2	Y	20*	20*	20*	20*	20*
	24	Dry Heat as a Decontamination Method for N95 Face Respirator Reuse	Oh, Chamteut;Araud, Elbashir;Puthussery, Joseph V;Bai, Hertz;Verma, Vishal;Nguyen, Thanh H	N	N95	thermal	dry heat	NR	100	5	50	electric cooker	Y	Y	Rotavirus	rotavirus OSU	simulated saliva	NR	0.2	Y	>6.6	Y	20*	20*	20*	20*	20*
	24	Dry Heat as a Decontamination Method for N95 Face Respirator Reuse	Oh, Chamteut;Araud, Elbashir;Puthussery, Joseph V;Bai, Hertz;Verma, Vishal;Nguyen, Thanh H	N	N95	thermal	dry heat	NR	100	5	50	electric cooker	Y	Y	Adenovirus	respiratory human adenovirus type 2	simulated saliva	NR	0.2	Y	>4.0	Y	20*	20*	20*	20*	20*
	24	Dry Heat as a Decontamination Method for N95 Face Respirator Reuse	Oh, Chamteut;Araud, Elbashir;Puthussery, Joseph V;Bai, Hertz;Verma, Vishal;Nguyen, Thanh H	N	N95	thermal	dry heat	NR	100	5	50	electric cooker	Y	Y	TGEV	porcine transmissible gastrienteritis virus	simulated saliva	NR	0.2	Y	>4.7	Y	20*	20*	20*	20*	20*
	25	Disinfection effect of pulsed xenon ultraviolet irradiation on SARS-CoV-2 and implications for environmental risk of COVID-19 transmission	Simmons, Sarah;Carrion, Ricardo;Alfson, Kendra;Staples, Hilary;Jinadatha, Chetan;Jarvis, William;Sampathkumar, Priya;Chemaly, Roy;Khawaja, Fareed;Povroznik, Mark;Jackson, Stephanie;Kaye, Keith;Rodriguez, Robert;Stibich, Mark	N	N95	radiation	PX-UV	200-280 nm	NR	NR	5	PX-UV robot model PXUV4D	Y	Y	SARS-CoV-2	USA-WA1/2020	DMEM	2*10^5 PFU	NR	Y	>4.79	N	NR	NR	NR	NR	NR
	26	Multicycle Autoclave Decontamination of N95 Filtering Facepiece Respirators	Bopp, NEB, Donald H.; Gibbs, Christopher M.; Nichols, Joan E.; Ntiforo, Corrie A.; Grimaldo, Miguel A.	Y	N95 (molded)	thermal	autoclave	NR	115	moist	60		N	N	NR	NR	NR	NR	NR	NR	NR	Y	0	3*	1	NR	NR
	26	Multicycle Autoclave Decontamination of N95 Filtering Facepiece Respirators	Bopp, NEB, Donald H.; Gibbs, Christopher M.; Nichols, Joan E.; Ntiforo, Corrie A.; Grimaldo, Miguel A.	Y	N95 (molded)	thermal	autoclave	NR	121.5	moist	30		N	N	NR	NR	NR	NR	NR	NR	NR	Y	0	3*	1	NR	NR
	26	Multicycle Autoclave Decontamination of N95 Filtering Facepiece Respirators	Bopp, NEB, Donald H.; Gibbs, Christopher M.; Nichols, Joan E.; Ntiforo, Corrie A.; Grimaldo, Miguel A.	Y	N95 (molded)	thermal	autoclave	NR	130	moist	2		N	N	NR	NR	NR	NR	NR	NR	NR	Y	0	3*	1	NR	NR
	26	Multicycle Autoclave Decontamination of N95 Filtering Facepiece Respirators	Bopp, NEB, Donald H.; Gibbs, Christopher M.; Nichols, Joan E.; Ntiforo, Corrie A.; Grimaldo, Miguel A.	Y	N95 (molded)	thermal	autoclave	NR	130	moist	4		N	N	NR	NR	NR	NR	NR	NR	NR	Y	0	3*	1	NR	NR
	26	Multicycle Autoclave Decontamination of N95 Filtering Facepiece Respirators	Bopp, NEB, Donald H.; Gibbs, Christopher M.; Nichols, Joan E.; Ntiforo, Corrie A.; Grimaldo, Miguel A.	Y	N95 (folded)	thermal	autoclave	NR	115	moist	60		N	N	NR	NR	NR	NR	NR	NR	NR	Y	2	3*	3	NR	3
	26	Multicycle Autoclave Decontamination of N95 Filtering Facepiece Respirators	Bopp, NEB, Donald H.; Gibbs, Christopher M.; Nichols, Joan E.; Ntiforo, Corrie A.; Grimaldo, Miguel A.	Y	N95 (folded)	thermal	autoclave	NR	121.1	moist	30		N	N	NR	NR	NR	NR	NR	NR	NR	Y	2	3*	3	NR	3
	26	Multicycle Autoclave Decontamination of N95 Filtering Facepiece Respirators	Bopp, NEB, Donald H.; Gibbs, Christopher M.; Nichols, Joan E.; Ntiforo, Corrie A.; Grimaldo, Miguel A.	Y	Surgical Mask	thermal	autoclave	NR	121.1	moist	30		N	N	NR	NR	NR	NR	NR	NR	NR	Y	3*	3*	3*	NR	3*
	27	Effect of various decontamination procedures on disposable N95 mask integrity and SARS-CoV-2 infectivity	Smith, Jeffrey S;Hanseler, Haley;Welle, John;Rattray, Rogan;Campbell, Mary;Brotherton, Tacy;Moudgil, Tarsem;Pack, Thomas F;Wegmann, Keith;Jensen, Shawn;Jin, Justin S;Bifulco, Carlo B;Prahl, Scott A;Fox, Bernard A;Stucky, Nicholas L	N	N95	chemical	ethanol	0.7	NR	NR	saturated		N	N	NR	NR	NR	NR	NR	NR	NR	Y	0	NR	1	NR	NR
	27	Effect of various decontamination procedures on disposable N95 mask integrity and SARS-CoV-2 infectivity	Smith, Jeffrey S;Hanseler, Haley;Welle, John;Rattray, Rogan;Campbell, Mary;Brotherton, Tacy;Moudgil, Tarsem;Pack, Thomas F;Wegmann, Keith;Jensen, Shawn;Jin, Justin S;Bifulco, Carlo B;Prahl, Scott A;Fox, Bernard A;Stucky, Nicholas L	N	N95	radiation	UVGI	254 nm	NR	NR	480		N	N	NR	NR	NR	NR	NR	NR	NR	Y	0	NR	1	NR	NR
	27	Effect of various decontamination procedures on disposable N95 mask integrity and SARS-CoV-2 infectivity	Smith, Jeffrey S;Hanseler, Haley;Welle, John;Rattray, Rogan;Campbell, Mary;Brotherton, Tacy;Moudgil, Tarsem;Pack, Thomas F;Wegmann, Keith;Jensen, Shawn;Jin, Justin S;Bifulco, Carlo B;Prahl, Scott A;Fox, Bernard A;Stucky, Nicholas L	N	N95	radiation	UVGI	254 nm	NR	NR	33		Y	Y	SARS-CoV-2	NR	nasopharyngeal swab from hospital patients	NR	NR	Y	>3	N	NR	NR	NR	NR	NR
	27	Effect of various decontamination procedures on disposable N95 mask integrity and SARS-CoV-2 infectivity	Smith, Jeffrey S;Hanseler, Haley;Welle, John;Rattray, Rogan;Campbell, Mary;Brotherton, Tacy;Moudgil, Tarsem;Pack, Thomas F;Wegmann, Keith;Jensen, Shawn;Jin, Justin S;Bifulco, Carlo B;Prahl, Scott A;Fox, Bernard A;Stucky, Nicholas L	N	N95	chemical	VHP	0.3	22-26	28-99	210		Y	Y	SARS-CoV-2	NR	nasopharyngeal swab from hospital patients	NR	NR	Y	>3	Y	2*	NR	2*	NR	NR		unclear innoculum, nasal swabs from infected patients
	27	Effect of various decontamination procedures on disposable N95 mask integrity and SARS-CoV-2 infectivity	Smith, Jeffrey S;Hanseler, Haley;Welle, John;Rattray, Rogan;Campbell, Mary;Brotherton, Tacy;Moudgil, Tarsem;Pack, Thomas F;Wegmann, Keith;Jensen, Shawn;Jin, Justin S;Bifulco, Carlo B;Prahl, Scott A;Fox, Bernard A;Stucky, Nicholas L	N	N95	chemical	ethanol	0.7	NR	NR	15 sprays		Y	Y	SARS-CoV-2	NR	nasopharyngeal swab from hospital patients	NR	NR	Y	>3	Y	0	NR	1	NR	NR
	28	Can N95 Respirators Be Reused after Disinfection? How Many Times?	Liao, Lei;Xiao, Wang;Zhao, Mervin;Yu, Xuanze;Wang, Haotian;Wang, Qiqi;Chu, Steven;Cui, Yi	Y	N95/fabric	thermal	dry heat	NR	75	30	30		N	N	NR	NR	NR	NR	NR	NR	NR	Y	10*	10*	NR	NR	NR
	28	Can N95 Respirators Be Reused after Disinfection? How Many Times?	Liao, Lei;Xiao, Wang;Zhao, Mervin;Yu, Xuanze;Wang, Haotian;Wang, Qiqi;Chu, Steven;Cui, Yi	Y	N95/fabric	thermal	steam	NR	100		10		N	N	NR	NR	NR	NR	NR	NR	NR	Y	2	3	NR	NR	NR
	28	Can N95 Respirators Be Reused after Disinfection? How Many Times?	Liao, Lei;Xiao, Wang;Zhao, Mervin;Yu, Xuanze;Wang, Haotian;Wang, Qiqi;Chu, Steven;Cui, Yi	Y	N95/fabric	chemical	ethanol	0.75	NR	NR	saturated		N	N	NR	NR	NR	NR	NR	NR	NR	Y	0	1	NR	NR	NR
	28	Can N95 Respirators Be Reused after Disinfection? How Many Times?	Liao, Lei;Xiao, Wang;Zhao, Mervin;Yu, Xuanze;Wang, Haotian;Wang, Qiqi;Chu, Steven;Cui, Yi	Y	N95/fabric	chemical	NaClO vapor	0.02	NR	NR	5		N	N	NR	NR	NR	NR	NR	NR	NR	Y	0	1	NR	NR	NR
	28	Can N95 Respirators Be Reused after Disinfection? How Many Times?	Liao, Lei;Xiao, Wang;Zhao, Mervin;Yu, Xuanze;Wang, Haotian;Wang, Qiqi;Chu, Steven;Cui, Yi	Y	N95/fabric	radiation	UVGI	254 nm	NR	NR	30		N	N	NR	NR	NR	NR	NR	NR	NR	Y	10*	10*	NR	NR	NR
	29	Effect of ethanol cleaning on the permeability of FFP2 mask	Lenormand, Roland;Lenormand, Guillaume	N	FFP2	chemical	ethanol	0.99	NR	NR	60	soaked w alcohol	N	N	NR	NR	NR	NR	NR	NR	NR	Y	6*	6*	NR	NR	NR
	30	Effectiveness of Ultraviolet-C Light and a High-Level Disinfection Cabinet for Decontamination of N95 Respirators	Cadnum, JLL, D. F.; Redmond, S. N.; John, A. R.; Pearlmutter, B.; Donskey, C. J.	Y	N95	radiation	UVGI	NR	NR	NR	1	excluded all bacteria from table	Y	Y	MS2	NR	simulated saliva	10^6 PFU	1	N	~1.5	N	NR	NR	NR	NR	NR
	30	Effectiveness of Ultraviolet-C Light and a High-Level Disinfection Cabinet for Decontamination of N95 Respirators	Cadnum, JLL, D. F.; Redmond, S. N.; John, A. R.; Pearlmutter, B.; Donskey, C. J.	Y	N95	radiation	UVGI	NR	NR	NR	1	excluded all bacteria from table	Y	Y	phi6	NR	simulated saliva	10^6 PFU	1	N	~1.5	N	NR	NR	NR	NR	NR
	30	Effectiveness of Ultraviolet-C Light and a High-Level Disinfection Cabinet for Decontamination of N95 Respirators	Cadnum, JLL, D. F.; Redmond, S. N.; John, A. R.; Pearlmutter, B.; Donskey, C. J.	Y	N95	chemical	peracetic acid and hydrogen peroxide vapor	NR	NR	NR	15	excluded all bacteria from table	Y	Y	MS2	NR	simulated saliva	10^6 PFU	1	N	>2.1	N	NR	NR	NR	NR	NR
	30	Effectiveness of Ultraviolet-C Light and a High-Level Disinfection Cabinet for Decontamination of N95 Respirators	Cadnum, JLL, D. F.; Redmond, S. N.; John, A. R.; Pearlmutter, B.; Donskey, C. J.	Y	N95	thermal	dry heat	NR	70	NR	30	excluded all bacteria from table	Y	Y	MS2	NR	simulated saliva	10^6 PFU	1	N	<1	N	NR	NR	NR	NR	NR
	30	Effectiveness of Ultraviolet-C Light and a High-Level Disinfection Cabinet for Decontamination of N95 Respirators	Cadnum, JLL, D. F.; Redmond, S. N.; John, A. R.; Pearlmutter, B.; Donskey, C. J.	Y	N95	thermal	dry heat	NR	70	NR	30	excluded all bacteria from table	Y	Y	phi6	NR	simulated saliva	10^6 PFU	1	N	<1	N	NR	NR	NR	NR	NR
	31	Fast and easy disinfection of coronavirus-contaminated face masks using ozone gas produced by a dielectric barrier discharge plasma generator	Lee, Jinyeop;Bong, Cheolwoo;Bae, Pan K;Abafog, Abdurhaman T;Baek, Seung Ho;Shin, Yong Beom;Park, Moon S;Park, Sungsu	N	Unspecified Kleenguard	chemical	ozone gas	120 ppm	NR	NR	1	DBD Plasma Generator	Y	Y	HCoV-229E	NR	NR	10^3 TCID50	105	Y	>3	Y	5*	5*	5*	5*	NR
	32	Validation of N95 filtering facepiece respirator decontamination methods available at a large university hospital	Wigginton, Krista R;Arts, Peter J;Clack, Herek;Fitzsimmons, William J;Gamba, Mirko;Harrison, Katherine R;Le Bar, William;Lauring, Adam S;Li, Lucinda;Roberts, William W;Rockey, Nicole;Torreblanca, Jania;Young, Carol;Anderegg, Loic C;Cohn, Amy;Doyle, John M;Meisenhelder, Cole O;Raskin, Lutgarde;Love, Nancy G;Kaye, Keith S	N	N95	thermal	dry heat	NR	80	8	30		Y	Y	MS2, phi6, IAV, MHV	NR	PBS & DMEM	NR	5	Y	3	Y	10*	10*	NR	NR	NR		log reductions are variable due to different surrogates, more important to compare between methods
	32	Validation of N95 filtering facepiece respirator decontamination methods available at a large university hospital	Wigginton, Krista R;Arts, Peter J;Clack, Herek;Fitzsimmons, William J;Gamba, Mirko;Harrison, Katherine R;Le Bar, William;Lauring, Adam S;Li, Lucinda;Roberts, William W;Rockey, Nicole;Torreblanca, Jania;Young, Carol;Anderegg, Loic C;Cohn, Amy;Doyle, John M;Meisenhelder, Cole O;Raskin, Lutgarde;Love, Nancy G;Kaye, Keith S	N	N95	thermal	moist heat	NR	80	60	30		Y	Y	MS2, phi6, IAV, MHV	NR	PBS & DMEM	NR	5	Y	3	Y	NR	NR	NR	NR	NR		log reductions are variable due to different surrogates, more important to compare between methods
	32	Validation of N95 filtering facepiece respirator decontamination methods available at a large university hospital	Wigginton, Krista R;Arts, Peter J;Clack, Herek;Fitzsimmons, William J;Gamba, Mirko;Harrison, Katherine R;Le Bar, William;Lauring, Adam S;Li, Lucinda;Roberts, William W;Rockey, Nicole;Torreblanca, Jania;Young, Carol;Anderegg, Loic C;Cohn, Amy;Doyle, John M;Meisenhelder, Cole O;Raskin, Lutgarde;Love, Nancy G;Kaye, Keith S	N	N95	radiation	PX-UV	315 nm	NR	NR	5		Y	Y	MS2, phi6, IAV, MHV	NR	PBS & DMEM	NR	5	N	<2	Y	10*	10*	10*	NR	NR		log reductions are variable due to different surrogates, more important to compare between methods
	32	Validation of N95 filtering facepiece respirator decontamination methods available at a large university hospital	Wigginton, Krista R;Arts, Peter J;Clack, Herek;Fitzsimmons, William J;Gamba, Mirko;Harrison, Katherine R;Le Bar, William;Lauring, Adam S;Li, Lucinda;Roberts, William W;Rockey, Nicole;Torreblanca, Jania;Young, Carol;Anderegg, Loic C;Cohn, Amy;Doyle, John M;Meisenhelder, Cole O;Raskin, Lutgarde;Love, Nancy G;Kaye, Keith S	N	N95	chemical	EtO	NR	55	45	60		Y	Y	MS2, phi6, IAV, MHV	NR	PBS & DMEM	NR	5	Y	>3	Y	1*	1*	NR	NR	NR		log reductions are variable due to different surrogates, more important to compare between methods
	32	Validation of N95 filtering facepiece respirator decontamination methods available at a large university hospital	Wigginton, Krista R;Arts, Peter J;Clack, Herek;Fitzsimmons, William J;Gamba, Mirko;Harrison, Katherine R;Le Bar, William;Lauring, Adam S;Li, Lucinda;Roberts, William W;Rockey, Nicole;Torreblanca, Jania;Young, Carol;Anderegg, Loic C;Cohn, Amy;Doyle, John M;Meisenhelder, Cole O;Raskin, Lutgarde;Love, Nancy G;Kaye, Keith S	N	N95	chemical	HPGP	0.59	NR	NR	24		Y	Y	MS2, phi6, IAV, MHV	NR	PBS & DMEM	NR	5	Y	>3	Y	4	5	NR	NR	NR		log reductions are variable due to different surrogates, more important to compare between methods
	32	Validation of N95 filtering facepiece respirator decontamination methods available at a large university hospital	Wigginton, Krista R;Arts, Peter J;Clack, Herek;Fitzsimmons, William J;Gamba, Mirko;Harrison, Katherine R;Le Bar, William;Lauring, Adam S;Li, Lucinda;Roberts, William W;Rockey, Nicole;Torreblanca, Jania;Young, Carol;Anderegg, Loic C;Cohn, Amy;Doyle, John M;Meisenhelder, Cole O;Raskin, Lutgarde;Love, Nancy G;Kaye, Keith S	N	N95	chemical	VHP	NR	NR	NR	~120		Y	Y	MS2, phi6, IAV, MHV	NR	PBS & DMEM	NR	5	N	<3	Y	5*	5*	1*	NR	NR		log reductions are variable due to different surrogates, more important to compare between methods
	33	A scalable method of applying heat and humidity for decontamination of N95 respirators during the COVID-19 crisis.	Anderegg, Loïc;Meisenhelder, Cole;Ngooi, Chiu Oan;Liao, Lei;Xiao, Wang;Chu, Steven;Cui, Yi;Doyle, John M	Y	N95	thermal	moist heat	NR	85	60-85	30		N	N	NR	NR	NR	NR	NR	NR	NR	Y	5*	5*	5*	NR	NR
	33	A scalable method of applying heat and humidity for decontamination of N95 respirators during the COVID-19 crisis.	Anderegg, Loïc;Meisenhelder, Cole;Ngooi, Chiu Oan;Liao, Lei;Xiao, Wang;Chu, Steven;Cui, Yi;Doyle, John M	Y	KN95	thermal	moist heat	NR	85	60-85	30		N	N	NR	NR	NR	NR	NR	NR	NR	Y	0	5*	1	NR	NR
	33	A scalable method of applying heat and humidity for decontamination of N95 respirators during the COVID-19 crisis.	Anderegg, Loïc;Meisenhelder, Cole;Ngooi, Chiu Oan;Liao, Lei;Xiao, Wang;Chu, Steven;Cui, Yi;Doyle, John M	Y	N95 (HKYQ)	thermal	moist heat	NR	85	60-85	30		N	N	NR	NR	NR	NR	NR	NR	NR	Y	0	5*	1	NR	NR
	34	Heat treatment for reuse of disposable respirators during Covid-19 pandemic: Is filtration and fit adversely affected?	Loh, Miranda;Clark, Ross;Cherrie, John W	N	FFP2/3	thermal	dry heat	NR	85	NR	30	1 hour in oven, 30 mins at target temp	N	N	NR	NR	NR	NR	NR	NR	NR	Y	0	NR	1	NR	NR	Nose foam, nose clip
	35	Microwave-Generated Steam Decontamination of N95 Respirators Utilizing Universally Accessible Materials	Zulauf, Kate E;Green, Alex B;Ba, Alex N Nguyen;Jagdish, Tanush;Reif, Dvir;Seeley, Robert;Dale, Alana;Kirby, James E	N	N95	thermal	MGS	NR	NR	NR	3	Suspending masks with mesh above a container of water, use microwave to generature steam: mugs were not large enough to steam whole mask, but larger glass containers worked	Y	Y	MS2	NR	LB Broth	10^7 PFU	1	Y	2020-05-07	Y	20*	20*	20*	NR	20*		demonstrated resistance of ms2 to inactivation by dry heat at 105 for 60 mins to highlight the fact that sc2 is weaker/different; Excised 1-cm2 coupons or whole N95 respirators were treated with 10 μl of 109 PFU/ml MS2, resulting in an ∼107 PFU inoculation. When a whole respirator was treated, 10 sections were demarcated and inoculated, including two spots on the elastic straps. 8/10 spots completely disinfected
	36	It's Not the Heat, It's the Humidity: Effectiveness of a Rice Cooker-Steamer for Decontamination of Cloth and Surgical Face Masks and N95 Respirators	Li, DFC, Jennifer L.; Redmond, Sarah N.; Jones, Lucas D.; Donskey, Curtis J.	Y	N95	thermal	steam	NR	>100	NR	15	rice cooker; 8-10 heating, 5 mins steam	Y	Y	MS2	ATCC 15597-B1	8% simulated mucus	10^6PFU	1	Y	>5	N	NR	NR	NR	NR	NR	NR	dry heat less effective
	36	It's Not the Heat, It's the Humidity: Effectiveness of a Rice Cooker-Steamer for Decontamination of Cloth and Surgical Face Masks and N95 Respirators	Li, DFC, Jennifer L.; Redmond, Sarah N.; Jones, Lucas D.; Donskey, Curtis J.	Y	Cloth Mask	thermal	steam	NR	>100	NR	15	rice cooker; 8-10 heating, 5 mins steam	Y	Y	MS2	ATCC 15597-B1	8% simulated mucus	10^6PFU	1	Y	>5	N	NR	NR	NR	NR	NR	NR	3log considered inactivation
	36	It's Not the Heat, It's the Humidity: Effectiveness of a Rice Cooker-Steamer for Decontamination of Cloth and Surgical Face Masks and N95 Respirators	Li, DFC, Jennifer L.; Redmond, Sarah N.; Jones, Lucas D.; Donskey, Curtis J.	Y	N95	thermal	dry heat	NR	100	NR	15	oven	Y	Y	MS2	ATCC 15597-B1	8% simulated mucus	10^6PFU	1	N	<3	N	NR	NR	NR	NR	NR	NR
	36	It's Not the Heat, It's the Humidity: Effectiveness of a Rice Cooker-Steamer for Decontamination of Cloth and Surgical Face Masks and N95 Respirators	Li, DFC, Jennifer L.; Redmond, Sarah N.; Jones, Lucas D.; Donskey, Curtis J.	Y	Cloth Mask	thermal	dry heat	NR	100	NR	15	oven	Y	Y	MS2	ATCC 15597-B1	8% simulated mucus	10^6PFU	1	N	<3	N	NR	NR	NR	NR	NR	NR
	37	Decontamination of face masks and filtering facepiece respirators via ultraviolet germicidal irradiation, hydrogen peroxide vaporisation, and use of dry heat inactivates an infectious SARS-CoV-2 surrogate virus	Ludwig-Begall, LFW, Constance; Dams, Lorene; Nauwynck, Hans; Demeuldre, Pierre-Francois; Napp, Aurore; Laperre, Jan; Haubruge, Eric; Thiry, Etienne	N	KN95	Radiation	UVGI	NR	NR	NR	4		Y	Y	PCRV	91V44	MEM	6.3*10^6 TCID50	NR	Y	4	N	NR	NR	NR	NR	NR	NR	strap decontamination tested but possibly impacted by elution difficulties
	37	Decontamination of face masks and filtering facepiece respirators via ultraviolet germicidal irradiation, hydrogen peroxide vaporisation, and use of dry heat inactivates an infectious SARS-CoV-2 surrogate virus	Ludwig-Begall, LFW, Constance; Dams, Lorene; Nauwynck, Hans; Demeuldre, Pierre-Francois; Napp, Aurore; Laperre, Jan; Haubruge, Eric; Thiry, Etienne	N	Surgical Mask	radiation	UVGI	NR	NR	NR	2		Y	Y	PCRV	91V44	MEM	6.3*10^6 TCID50	NR	Y	5	N	NR	NR	NR	NR	NR	NR
	37	Decontamination of face masks and filtering facepiece respirators via ultraviolet germicidal irradiation, hydrogen peroxide vaporisation, and use of dry heat inactivates an infectious SARS-CoV-2 surrogate virus	Ludwig-Begall, LFW, Constance; Dams, Lorene; Nauwynck, Hans; Demeuldre, Pierre-Francois; Napp, Aurore; Laperre, Jan; Haubruge, Eric; Thiry, Etienne	N	KN95	thermal	dry heat	NR	102	NR	60		Y	Y	PCRV	91V44	MEM	6.3*10^6 TCID50	NR	Y	4	N	NR	NR	NR	NR	NR	NR
	37	Decontamination of face masks and filtering facepiece respirators via ultraviolet germicidal irradiation, hydrogen peroxide vaporisation, and use of dry heat inactivates an infectious SARS-CoV-2 surrogate virus	Ludwig-Begall, LFW, Constance; Dams, Lorene; Nauwynck, Hans; Demeuldre, Pierre-Francois; Napp, Aurore; Laperre, Jan; Haubruge, Eric; Thiry, Etienne	N	Surgical Mask	thermal	dry heat	NR	102	NR	60		Y	Y	PCRV	91V44	MEM	6.3*10^6 TCID50	NR	Y	5	N	NR	NR	NR	NR	NR	NR
	37	Decontamination of face masks and filtering facepiece respirators via ultraviolet germicidal irradiation, hydrogen peroxide vaporisation, and use of dry heat inactivates an infectious SARS-CoV-2 surrogate virus	Ludwig-Begall, LFW, Constance; Dams, Lorene; Nauwynck, Hans; Demeuldre, Pierre-Francois; Napp, Aurore; Laperre, Jan; Haubruge, Eric; Thiry, Etienne	N	KN95	chemical	VHP	750	NR	NR	20		Y	Y	PCRV	91V44	MEM	6.3*10^6 TCID50	NR	Y	5	N	NR	NR	NR	NR	NR	NR
	37	Decontamination of face masks and filtering facepiece respirators via ultraviolet germicidal irradiation, hydrogen peroxide vaporisation, and use of dry heat inactivates an infectious SARS-CoV-2 surrogate virus	Ludwig-Begall, LFW, Constance; Dams, Lorene; Nauwynck, Hans; Demeuldre, Pierre-Francois; Napp, Aurore; Laperre, Jan; Haubruge, Eric; Thiry, Etienne	N	Surgical Mask	chemical	VHP	750	NR	NR	20		Y	Y	PCRV	91V44	MEM	6.3*10^6 TCID50	NR	Y	5	N	NR	NR	NR	NR	NR	NR
	38	Effect of gamma sterilization on filtering efficiency of various respiratory face-masks	Kumar, Amit;N Saneetha, D;Yuvaraj, Ramani;Menaka, M;Subramanian, V;Venkatraman, B	N	N95	radiation	gamma radiation	NR	NR	NR	NR	15 and 25kGy, little difference	N	NR	NR	NR	NR	NR	NR	NR	NR	Y	0	1	NR	NR	NR	Filtration decreases, becomes an N70
	38	Effect of gamma sterilization on filtering efficiency of various respiratory face-masks	Kumar, Amit;N Saneetha, D;Yuvaraj, Ramani;Menaka, M;Subramanian, V;Venkatraman, B	N	Surgical Mask	radiation	gamma radiation	NR	NR	NR	NR	15 and 25kGy, little difference	N	NR	NR	NR	NR	NR	NR	NR	NR	Y	1*	1*	NR	NR	NR
	38	Effect of gamma sterilization on filtering efficiency of various respiratory face-masks	Kumar, Amit;N Saneetha, D;Yuvaraj, Ramani;Menaka, M;Subramanian, V;Venkatraman, B	N	Cloth Mask	radiation	gamma radiation	NR	NR	NR	NR	15 and 25kGy, little difference	N	NR	NR	NR	NR	NR	NR	NR	NR	Y	1*	1*	NR	NR	NR
	39	Decontamination of face masks with steam for mask reuse in fighting the pandemic COVID-19: experimental supports	Ma, QXS, H.; Zhang, C. M.; Zhang, H. L.; Li, G. M.; Yang, R. M.; Chen, J. M.	Y	N95	thermal	steam	NR	NR	NR	120	These masks were put into intact plastic bags and steamed on boiling tap water in a kitchen pot for certain time.	N	NR	NR	NR	NR	NR	NR	NR	NR	Y	1*	1*	NR	NR	NR		tested disinfection but only of samples not on masks
	39	Decontamination of face masks with steam for mask reuse in fighting the pandemic COVID-19: experimental supports	Ma, QXS, H.; Zhang, C. M.; Zhang, H. L.; Li, G. M.; Yang, R. M.; Chen, J. M.	Y	Surgical Mask	thermal	steam	NR	NR	NR	120	These masks were put into intact plastic bags and steamed on boiling tap water in a kitchen pot for certain time.	N	NR	NR	NR	NR	NR	NR	NR	NR	Y	1*	1*	NR	NR	NR
	40	Aerosolized Hydrogen Peroxide Decontamination of N95 Respirators, with Fit-Testing and Virologic Confirmation of Suitability for Re-Use During the COVID-19 Pandemic	Hans Derr, T;James, Melissa A;Kuny, Chad V;Kandel, Prem P;Beckman, Matthew D;Hockett, Kevin L;Bates, Mark A;Szpara, Moriah L	N	N95	chemical	aerosolized hydrogen perioxide	0.07	NR	NR	12 minute continuous charge, 6 pulses over 30 min		Y	Y	phi6	NR	Kings Medium B	NR	NR	Y	>6	Y	9	NR	10*	NR	10	strap failure after 10 cycles
	41	Quantitative form and fit of N95 filtering facepiece respirators are retained and coronavirus surrogate is inactivated after heat treatments	Massey, Travis;Borucki, Monica;Paik, Sam;Fuhrer, Kyle;Bora, Mihail;Kane, Staci;Haque, Razi;Baxamusa, Salmaan H	N	N95	thermal	heat	NR	75	ambient	30		Y	Y	MHV	A59	DMEM with 10% FBS	NR	0.5	Y	>6	Y	10*	NR	10*	NR	10*
	41	Quantitative form and fit of N95 filtering facepiece respirators are retained and coronavirus surrogate is inactivated after heat treatments	Massey, Travis;Borucki, Monica;Paik, Sam;Fuhrer, Kyle;Bora, Mihail;Kane, Staci;Haque, Razi;Baxamusa, Salmaan H	N	N95	thermal	moist heat	NR	75	90	30		Y	Y	MHV	A59	DMEM with 10% FBS	NR	0.5	Y	>6	Y	10*	NR	10*	NR	10*
	42	Effectiveness of N95 Respirator Decontamination and Reuse against SARS-CoV-2 Virus	Fischer, RJM, D. H.; van Doremalen, N.; Sarchette, S.; Matson, M. J.; Bushmaker, T.; Yinda, C. K.; Seifert, S. N.; Gamble, A.; Williamson, B. N.; Judson, S. D.; de Wit, E.; Lloyd-Smith, J. O.; Munster, V. J.	Y	N95	radiation	UVGI	260-285 nm, 50 cm from lamp		NR	60		Y	N	SARS-CoV-2	NR	NR	NR	NR	Y	NR	Y	3*	NR	3*	NR	NR
	42	Effectiveness of N95 Respirator Decontamination and Reuse against SARS-CoV-2 Virus	Fischer, RJM, D. H.; van Doremalen, N.; Sarchette, S.; Matson, M. J.; Bushmaker, T.; Yinda, C. K.; Seifert, S. N.; Gamble, A.; Williamson, B. N.; Judson, S. D.; de Wit, E.; Lloyd-Smith, J. O.; Munster, V. J.	Y	N95	thermal	dry heat	NR	70	NR	60		Y	N	SARS-CoV-2	NR	NR	NR	NR	Y	NR	Y	1	NR	2	NR	NR
	42	Effectiveness of N95 Respirator Decontamination and Reuse against SARS-CoV-2 Virus	Fischer, RJM, D. H.; van Doremalen, N.; Sarchette, S.; Matson, M. J.; Bushmaker, T.; Yinda, C. K.; Seifert, S. N.; Gamble, A.; Williamson, B. N.; Judson, S. D.; de Wit, E.; Lloyd-Smith, J. O.; Munster, V. J.	Y	N95	chemical	ethanol	0.7		NR	until saturated		Y	N	SARS-CoV-2	NR	NR	NR	NR	Y	NR	Y	1	NR	2	NR	NR
	42	Effectiveness of N95 Respirator Decontamination and Reuse against SARS-CoV-2 Virus	Fischer, RJM, D. H.; van Doremalen, N.; Sarchette, S.; Matson, M. J.; Bushmaker, T.; Yinda, C. K.; Seifert, S. N.; Gamble, A.; Williamson, B. N.; Judson, S. D.; de Wit, E.; Lloyd-Smith, J. O.; Munster, V. J.	Y	N95	chemical	VHP	variable		NR	10		Y	N	SARS-CoV-2	NR	NR	NR	NR	Y	NR	Y	3*	NR	3*	NR	NR
	43	N95 Mask Decontamination using Standard Hospital Sterilization Technologies	Kumar, Anand;Kasloff, Samantha B;Leung, Anders;Cutts, Todd;Strong, James E;Hills, Kevin;Vazquez Grande, Gloria;Rush, Barret;Lother, Sylvain;Zarychanski, Ryan;Krishnan, Jay	Y	N95	thermal	autoclave	NR	121	NR	15		Y	Y	SARS-CoV-2	NR	DMEM, 2% FBS, 1% penicillin-streptomycin	1.6 * 10^5 TCID50	NR	Y	>6	Y	0	1	NR	NR	NR
	43	N95 Mask Decontamination using Standard Hospital Sterilization Technologies	Kumar, Anand;Kasloff, Samantha B;Leung, Anders;Cutts, Todd;Strong, James E;Hills, Kevin;Vazquez Grande, Gloria;Rush, Barret;Lother, Sylvain;Zarychanski, Ryan;Krishnan, Jay	Y	N95	chemical	VHP	750 ppm, 35%	NR	NR	30		Y	Y	SARS-CoV-2	NR	DMEM, 2% FBS, 1% penicillin-streptomycin	1.6 * 10^5 TCID50	NR	Y	>6	Y	10*	10*	NR	NR	NR
	43	N95 Mask Decontamination using Standard Hospital Sterilization Technologies	Kumar, Anand;Kasloff, Samantha B;Leung, Anders;Cutts, Todd;Strong, James E;Hills, Kevin;Vazquez Grande, Gloria;Rush, Barret;Lother, Sylvain;Zarychanski, Ryan;Krishnan, Jay	Y	N95	chemical	peracetic acid dry fogging system	0.1	NR	80-90	60		Y	Y	SARS-CoV-2	NR	DMEM, 2% FBS, 1% penicillin-streptomycin	1.6 * 10^5 TCID50	NR	Y	>6	Y	10*	10*	NR	NR	NR
	44	The Effect of Ultraviolet C Radiation Against SARS-CoV-2 Inoculated N95 Respirators	Ozog, David M;Sexton, Jonathan Z;Narla, Shanthi;Pretto Kernahan, Carla D;Mirabelli, Carmen;Lim, Henry W;Hamzavi, Iltefat H;Tibbetts, Robert J;Mi, Qing Sheng	N	N95	radiation	UVGI	254 nm, 1.5 J/cm2	NR	NR	2		Y	Y	SARS-CoV-2	USA-WA1/2020 NR-52281	DMEM, 2% FBS	8x10^5 TCID	NR	P - 2/15 straps were not inactivated	>2	N	NR	NR	NR	NR	NR
	45	Applying Heat and Humidity using Stove Boiled Water for Decontamination of N95 Respirators in Low Resource Settings	Doshi, Siddharth;Banavar, Samhita P;Flaum, Elliot;Kumar, Shailabh;Chen, Tyler;Prakash, Manu	N	N95	thermal	moist heat	NR	65	50	30		N	N	NR	NR	NR	NR	NR	NR	NR	Y	5*	5*	NR	NR	NR	>97% filtration
	46	Decontamination of Surgical Face Masks and N95 Respirators by Dry Heat Pasteurization for One Hour at 70°C	Xiang, YS, Q.; Gu, W.	Y	N95	thermal	dry heat	NR	60-70	ambient	60		Y	N	H1N1	A/Zhejiang/1/2009[H1N1]	OptiPRO serum free medium	NR	25	Y	NR	Y	1*	1*	1*	NR	NR
	47	Effect of Dry Heat and Autoclave Decontamination Cycles on N95 FFRs	Meisenhelder, Cole;Anderegg, Loic;Preecha, Andrew;Ngooi, Chiu Oan;Liao, Lei;Xiao, Wang;Chu, Steven;Cui, Yi;Doyle, John M	N	N95	thermal	dry heat	NR	95	NR	30		N	N	NR	NR	NR	NR	NR	NR	NR	Y	5*	5*	5*	NR	NR
	47	Effect of Dry Heat and Autoclave Decontamination Cycles on N95 FFRs	Meisenhelder, Cole;Anderegg, Loic;Preecha, Andrew;Ngooi, Chiu Oan;Liao, Lei;Xiao, Wang;Chu, Steven;Cui, Yi;Doyle, John M	N	N95	thermal	autoclave	NR	121	NR	20+20 min vacuum drying		N	N	NR	NR	NR	NR	NR	NR	NR	Y	0	1*	1	NR	NR	one model failed after one cycle
	48	Is the fit of N95 facial masks effected by disinfection? A study of heat and UV disinfection methods using the OSHA protocol fit test	Price, ADC, Yi; Liao, Lei; Xiao, Wang; Yu, Xuanze; Wang, Haotian; Zhao, Mervin; Wang, Qiqi; Chu, Steven; Chu, Larry F.	N	N95	thermal	dry heat	NR	75	NR	30		N	N	NR	NR	NR	NR	NR	NR	NR	Y	5*	NR	5*	NR	N
	48	Is the fit of N95 facial masks effected by disinfection? A study of heat and UV disinfection methods using the OSHA protocol fit test	Price, ADC, Yi; Liao, Lei; Xiao, Wang; Yu, Xuanze; Wang, Haotian; Zhao, Mervin; Wang, Qiqi; Chu, Steven; Chu, Larry F.	N	N95	radiation	UVGI	254 nm, 8 W	NR	NR	30		N	N	NR	NR	NR	NR	NR	NR	NR	Y	0	NR	1	NR	N
	49	Vapor H2O2 sterilization as a decontamination method for the reuse of N95 respirators in the COVID-19 emergency	Oral, Ebru;Wannomae, Keith K;Connolly, Rachel L;Gardecki, Joseph A;Leung, Hui Min;Muratoglu, Orhun K;Griffiths, Anthony;Honko, Anna N;Avena, Laura E;Mckay, Lindsay Ga;Flynn, Nick;Storm, Nadia;Downs, Sierra N;Jones, Ralph;Emmal, Brandon	N	N95	chemical	VHP	410 ppm	NR	NR	180		Y	Y	SARS-CoV-2	USA‐WA1/2020	DMEM	1.24 * 10^5 PFU	2	Y	>4	Y	1*	1*	1*	1*	NR
	50	Disinfection of N95 Respirators with Ozone	Manning, Edward P;Stephens, Matthew D;Patel, Sannel;Dufresne, Sylvie;Silver, Bruce;Gerbarg, Patricia;Gerbarg, Zach;Cruz, Charles Dela;Sharma, Lokesh	N	N95	chemical	ozone gas	450 ppm	NR	75-90	120		N	N	NR	NR	NR	NR	NR	NR	NR	Y	10*	10*	10*	NR	10*
	51	Disinfection of N95 respirators by ionized hydrogen peroxide during pandemic coronavirus disease 2019 (COVID-19) due to SARS-CoV-2.	Cheng, V C C;Wong, S-C;Kwan, G S W;Hui, W-T;Yuen, K-Y	Y	N95	chemical	ionized hydrogen peroxide	0.078	NR	NR	6 sec		Y	N	H1N1	NR	1% FBS	10^2 TCID50	NR	Y	NR	N	NR	NR	NR	NR	NR
	51	Disinfection of N95 respirators by ionized hydrogen peroxide during pandemic coronavirus disease 2019 (COVID-19) due to SARS-CoV-2.	Cheng, V C C;Wong, S-C;Kwan, G S W;Hui, W-T;Yuen, K-Y	Y	N95	chemical	ionized hydrogen peroxide	0.078	NR	NR	6 sec		Y	N	H1N1	NR	1% FBS	10^3TCID50	NR	Y	NR	N	NR	NR	NR	NR	NR
	51	Disinfection of N95 respirators by ionized hydrogen peroxide during pandemic coronavirus disease 2019 (COVID-19) due to SARS-CoV-2.	Cheng, V C C;Wong, S-C;Kwan, G S W;Hui, W-T;Yuen, K-Y	Y	N95	chemical	ionized hydrogen peroxide	0.078	NR	NR	6 sec		Y	N	H1N1	NR	1% FBS	10^4 TCID50	NR	Y	NR	N	NR	NR	NR	NR	NR
	52	Disposable N95 Masks Pass Qualitative Fit-Test But Have Decreased Filtration Efficiency after Cobalt-60 Gamma Irradiation	Cramer, Avilash;Tian, Enze;Yu, Sherryl H;Galanek, Mitchell;Lamere, Edward;Li, Ju;Gupta, Rajiv;Short, Michael P	N	N95	radiation	gamma radiation	10 kGy	NR	NR	NR		N	N	NR	NR	NR	NR	NR	NR	NR	Y	0	1	1	NR	NR
	52	Disposable N95 Masks Pass Qualitative Fit-Test But Have Decreased Filtration Efficiency after Cobalt-60 Gamma Irradiation	Cramer, Avilash;Tian, Enze;Yu, Sherryl H;Galanek, Mitchell;Lamere, Edward;Li, Ju;Gupta, Rajiv;Short, Michael P	N	N95	radiation	gamma radiation	50 kGy	NR	NR	NR		N	N	NR	NR	NR	NR	NR	NR	NR	Y	0	1	1	NR	NR
	53	Hydrogen Peroxide Vapor sterilization of N95 respirators for reuse	Kenney, Patrick;Chan, Benjamin K;Kortright, Kaitlyn;Cintron, Margaret;Havill, Nancy;Russi, Mark;Epright, Jaqueline;Lee, Lorraine;Balcezak, Thomas;Martinello, Richard	N	N95	chemical	VHP	16 g/min	NR	NR	30-40 min		Y	Y	phi6	NR	NR	9.87 * 10^4 PFU	NR	Y	>4	N	NR	NR	NR	NR	NR
	54	Enveloped Virus Inactivation on Personal Protective Equipment by Exposure to Ozone	Blanchard, Emmeline L;Lawrence, Justin D;Noble, Jeffery A;Xu, Minghao;Joo, Taekyu;Ng, Nga Lee;Schmidt, Britney E;Santangelo, Philip J;Finn, M G	N	Cloth Mask	chemical	ozone gas	20 ppm	24	62	40		Y	Y	IAV	A/WSN/33	DMEM, 10%FBS	5 *10^3 PFU	1	NR	~2	N	NR	NR	NR	NR	NR		recommendations for disinfection were >70% RH at ambient temperatures for a 4 log reduction
	54	Enveloped Virus Inactivation on Personal Protective Equipment by Exposure to Ozone	Blanchard, Emmeline L;Lawrence, Justin D;Noble, Jeffery A;Xu, Minghao;Joo, Taekyu;Ng, Nga Lee;Schmidt, Britney E;Santangelo, Philip J;Finn, M G	N	Cloth Mask	chemical	ozone gas	20 ppm	37	33	40		Y	Y	IAV	A/WSN/33	DMEM, 10%FBS	5 *10^3 PFU	1	NR	~2	N	NR	NR	NR	NR	NR		recommendations for disinfection were >70% RH at ambient temperatures for a 4 log reduction
	54	Enveloped Virus Inactivation on Personal Protective Equipment by Exposure to Ozone	Blanchard, Emmeline L;Lawrence, Justin D;Noble, Jeffery A;Xu, Minghao;Joo, Taekyu;Ng, Nga Lee;Schmidt, Britney E;Santangelo, Philip J;Finn, M G	N	Cloth Mask	chemical	ozone gas	20 ppm	47	27	40		Y	Y	IAV	A/WSN/33	DMEM, 10%FBS	5 *10^3 PFU	1	NR	>2	N	NR	NR	NR	NR	NR		recommendations for disinfection were >70% RH at ambient temperatures for a 4 log reduction
	54	Enveloped Virus Inactivation on Personal Protective Equipment by Exposure to Ozone	Blanchard, Emmeline L;Lawrence, Justin D;Noble, Jeffery A;Xu, Minghao;Joo, Taekyu;Ng, Nga Lee;Schmidt, Britney E;Santangelo, Philip J;Finn, M G	N	Tyvek	chemical	ozone gas	20 ppm	24	62	40		Y	Y	IAV	A/WSN/33	DMEM, 10%FBS	5 *10^3 PFU	1	NR	~1	N	NR	NR	NR	NR	NR		recommendations for disinfection were >70% RH at ambient temperatures for a 4 log reduction
	54	Enveloped Virus Inactivation on Personal Protective Equipment by Exposure to Ozone	Blanchard, Emmeline L;Lawrence, Justin D;Noble, Jeffery A;Xu, Minghao;Joo, Taekyu;Ng, Nga Lee;Schmidt, Britney E;Santangelo, Philip J;Finn, M G	N	Tyvek	chemical	ozone gas	20 ppm	37	33	40		Y	Y	IAV	A/WSN/33	DMEM, 10%FBS	5 *10^3 PFU	1	NR	~1	N	NR	NR	NR	NR	NR		recommendations for disinfection were >70% RH at ambient temperatures for a 4 log reduction
	54	Enveloped Virus Inactivation on Personal Protective Equipment by Exposure to Ozone	Blanchard, Emmeline L;Lawrence, Justin D;Noble, Jeffery A;Xu, Minghao;Joo, Taekyu;Ng, Nga Lee;Schmidt, Britney E;Santangelo, Philip J;Finn, M G	N	Tyvek	chemical	ozone gas	20 ppm	47	27	40		Y	Y	IAV	A/WSN/33	DMEM, 10%FBS	5 *10^3 PFU	1	NR	~2	N	NR	NR	NR	NR	NR		recommendations for disinfection were >70% RH at ambient temperatures for a 4 log reduction
	54	Enveloped Virus Inactivation on Personal Protective Equipment by Exposure to Ozone	Blanchard, Emmeline L;Lawrence, Justin D;Noble, Jeffery A;Xu, Minghao;Joo, Taekyu;Ng, Nga Lee;Schmidt, Britney E;Santangelo, Philip J;Finn, M G	N	N95	chemical	ozone gas	20 ppm	24	62	40		Y	Y	IAV	A/WSN/33	DMEM, 10%FBS	5 *10^3 PFU	1	NR	~1	N	NR	NR	NR	NR	NR		recommendations for disinfection were >70% RH at ambient temperatures for a 4 log reduction
	54	Enveloped Virus Inactivation on Personal Protective Equipment by Exposure to Ozone	Blanchard, Emmeline L;Lawrence, Justin D;Noble, Jeffery A;Xu, Minghao;Joo, Taekyu;Ng, Nga Lee;Schmidt, Britney E;Santangelo, Philip J;Finn, M G	N	N95	chemical	ozone gas	20 ppm	37	33	40		Y	Y	IAV	A/WSN/33	DMEM, 10%FBS	5 *10^3 PFU	1	NR	~1	N	NR	NR	NR	NR	NR		recommendations for disinfection were >70% RH at ambient temperatures for a 4 log reduction
	54	Enveloped Virus Inactivation on Personal Protective Equipment by Exposure to Ozone	Blanchard, Emmeline L;Lawrence, Justin D;Noble, Jeffery A;Xu, Minghao;Joo, Taekyu;Ng, Nga Lee;Schmidt, Britney E;Santangelo, Philip J;Finn, M G	N	N95	chemical	ozone gas	20 ppm	47	27	40		Y	Y	IAV	A/WSN/33	DMEM, 10%FBS	5 *10^3 PFU	1	NR	~2	N	NR	NR	NR	NR	NR		recommendations for disinfection were >70% RH at ambient temperatures for a 4 log reduction
	55	Feasibility of Reusing Surgical Mask Under Different Disinfection Treatments	Suen, Chin Yan;Leung, Hong Hang;Ka Wo, L A M;Hung, Karen P;Chan, Mei Yan;Kwan, Joseph Kai Cho	N	Surgical Mask	thermal	boiling	NR	100	NR	10	boiler	N	N	NR	NR	NR	NR	NR	NR	NR	Y	0	1	1*	NR	1*
	55	Feasibility of Reusing Surgical Mask Under Different Disinfection Treatments	Suen, Chin Yan;Leung, Hong Hang;Ka Wo, L A M;Hung, Karen P;Chan, Mei Yan;Kwan, Joseph Kai Cho	N	Surgical Mask	thermal	steam	NR	100	NR	10	steamer	N	N	NR	NR	NR	NR	NR	NR	NR	Y	1	2	1*	NR	1*
	55	Feasibility of Reusing Surgical Mask Under Different Disinfection Treatments	Suen, Chin Yan;Leung, Hong Hang;Ka Wo, L A M;Hung, Karen P;Chan, Mei Yan;Kwan, Joseph Kai Cho	N	Surgical Mask	thermal	autoclave	NR	121	NR	20		N	N	NR	NR	NR	NR	NR	NR	NR	Y	0	1	1*	NR	1*
	55	Feasibility of Reusing Surgical Mask Under Different Disinfection Treatments	Suen, Chin Yan;Leung, Hong Hang;Ka Wo, L A M;Hung, Karen P;Chan, Mei Yan;Kwan, Joseph Kai Cho	N	Surgical Mask	chemical	household detergent	NR	0.005	NR	30		N	N	NR	NR	NR	NR	NR	NR	NR	Y	0	1	1*	NR	1*
	55	Feasibility of Reusing Surgical Mask Under Different Disinfection Treatments	Suen, Chin Yan;Leung, Hong Hang;Ka Wo, L A M;Hung, Karen P;Chan, Mei Yan;Kwan, Joseph Kai Cho	N	Surgical Mask	chemical	ethanol	NR	0.75	NR	5		N	N	NR	NR	NR	NR	NR	NR	NR	Y	0	1	1*	NR	1*
	55	Feasibility of Reusing Surgical Mask Under Different Disinfection Treatments	Suen, Chin Yan;Leung, Hong Hang;Ka Wo, L A M;Hung, Karen P;Chan, Mei Yan;Kwan, Joseph Kai Cho	N	Surgical Mask	chemical	ethanol	NR	0.95	NR	5		N	N	NR	NR	NR	NR	NR	NR	NR	Y	0	1	1*	NR	1*
	55	Feasibility of Reusing Surgical Mask Under Different Disinfection Treatments	Suen, Chin Yan;Leung, Hong Hang;Ka Wo, L A M;Hung, Karen P;Chan, Mei Yan;Kwan, Joseph Kai Cho	N	Surgical Mask	thermal	dry heat	NR	100	NR	15		N	N	NR	NR	NR	NR	NR	NR	NR	Y	3*	3*	3*	NR	3*
	55	Feasibility of Reusing Surgical Mask Under Different Disinfection Treatments	Suen, Chin Yan;Leung, Hong Hang;Ka Wo, L A M;Hung, Karen P;Chan, Mei Yan;Kwan, Joseph Kai Cho	N	Surgical Mask	radiation	UVGI	NR	254 nm	NR	10		N	N	NR	NR	NR	NR	NR	NR	NR	Y	3*	3*	3*	NR	3*
	56	Efficacy of moist heat decontamination against various pathogens for the reuse of N95 respirators in the COVID-19 emergency	Oral, Ebru;Wannomae, Keith K;Gil, Dmitry;Connolly, Rachel L;Gardecki, Joseph;Leung, Hui Min;Muratoglu, Orhun K;Tsurumi, Amy;Rahme, Laurence G;Jaber, Tareq;Collins, Cassidy;Budzilowicz, Amanda	N	N95	thermal	moist heat	NR	60	80	30		Y	Y	BVDV	NR	MEM	4.3*10^6 PFU	NR	N	1.62	N	NR	NR	NR	NR	NR
	56	Efficacy of moist heat decontamination against various pathogens for the reuse of N95 respirators in the COVID-19 emergency	Oral, Ebru;Wannomae, Keith K;Gil, Dmitry;Connolly, Rachel L;Gardecki, Joseph;Leung, Hui Min;Muratoglu, Orhun K;Tsurumi, Amy;Rahme, Laurence G;Jaber, Tareq;Collins, Cassidy;Budzilowicz, Amanda	N	N95	thermal	moist heat	NR	60	80	30		Y	Y	PPV	NR	MEM	2 * 10^8 PFU	NR	N	0	N	NR	NR	NR	NR	NR
	56	Efficacy of moist heat decontamination against various pathogens for the reuse of N95 respirators in the COVID-19 emergency	Oral, Ebru;Wannomae, Keith K;Gil, Dmitry;Connolly, Rachel L;Gardecki, Joseph;Leung, Hui Min;Muratoglu, Orhun K;Tsurumi, Amy;Rahme, Laurence G;Jaber, Tareq;Collins, Cassidy;Budzilowicz, Amanda	N	N95	thermal	moist heat	NR	60	80	30		Y	Y	IAV	NR	MEM	6.12 * 10^5 PFU	NR	Y	>4.35	N	NR	NR	NR	NR	NR
	57	Steam treatment for rapid decontamination of N95 respirators and medical face masks	Li, DFC, Jennifer L.; Redmond, Sarah N.; Jones, Lucas D.; Pearlmutter, Basya; Haq, Muhammed F.; Donskey, Curtis J.	N	N95	thermal	steam	NR	100	NR	2 sec		Y	Y	MS2	NR	8% simulated mucus	10^6 PFU	2	N	<2	N	NR	NR	NR	NR	NR
	57	Steam treatment for rapid decontamination of N95 respirators and medical face masks	Li, DFC, Jennifer L.; Redmond, Sarah N.; Jones, Lucas D.; Pearlmutter, Basya; Haq, Muhammed F.; Donskey, Curtis J.	N	N95	thermal	steam	NR	100	NR	10 sec		Y	Y	MS2	NR	8% simulated mucus	10^6 PFU	2	Y	>5	N	NR	NR	NR	NR	NR
	57	Steam treatment for rapid decontamination of N95 respirators and medical face masks	Li, DFC, Jennifer L.; Redmond, Sarah N.; Jones, Lucas D.; Pearlmutter, Basya; Haq, Muhammed F.; Donskey, Curtis J.	N	N95	thermal	steam	NR	100	NR	30 sec		Y	Y	MS2	NR	8% simulated mucus	10^6 PFU	2	Y	>5	N	NR	NR	NR	NR	NR
	58	Transmission of aerosols through pristine and reprocessed N95 respirators	Chen, Paul Z;Ngan, Aldrich;Manson, Niclas;Maynes, Jason T;Borschel, Gregory H;Rotstein, Ori D;Gu, Frank X	N	N95	thermal	autoclave	NR	NR	NR	90	30 min steam, 60 min heat dry, 30 min ambient	N	NR	NR	NR	NR	NR	NR	NR	NR	Y	0	1*	1	NR	NR	Autoclave deformed pleated models, molded were fine
	58	Transmission of aerosols through pristine and reprocessed N95 respirators	Chen, Paul Z;Ngan, Aldrich;Manson, Niclas;Maynes, Jason T;Borschel, Gregory H;Rotstein, Ori D;Gu, Frank X	N	N95	chemical	ethanol vapor	0.7		NR	60*	spray, 60 minute dry	N	NR	NR	NR	NR	NR	NR	NR	NR	Y	1	3	1*	NR	NR
	58	Transmission of aerosols through pristine and reprocessed N95 respirators	Chen, Paul Z;Ngan, Aldrich;Manson, Niclas;Maynes, Jason T;Borschel, Gregory H;Rotstein, Ori D;Gu, Frank X	N	N95	thermal	dry heat	NR	100	NR	30	oven	N	NR	NR	NR	NR	NR	NR	NR	NR	Y	3	4	4*	NR	NR
	58	Transmission of aerosols through pristine and reprocessed N95 respirators	Chen, Paul Z;Ngan, Aldrich;Manson, Niclas;Maynes, Jason T;Borschel, Gregory H;Rotstein, Ori D;Gu, Frank X	N	N95	thermal	moist heat	NR	75	75	60		N	NR	NR	NR	NR	NR	NR	NR	NR	Y	3	4	3*	NR	NR
	58	Transmission of aerosols through pristine and reprocessed N95 respirators	Chen, Paul Z;Ngan, Aldrich;Manson, Niclas;Maynes, Jason T;Borschel, Gregory H;Rotstein, Ori D;Gu, Frank X	N	N95	chemical	HPGP	59%*	42-50	NR	72*	STERRAD; concentration is solution rather than atmospheric; contact time includes venting	N	NR	NR	NR	NR	NR	NR	NR	NR	Y	1	3	3*	NR	NR	Filtration failure at 3 cycles, Leakage around nose at 5
	58	Transmission of aerosols through pristine and reprocessed N95 respirators	Chen, Paul Z;Ngan, Aldrich;Manson, Niclas;Maynes, Jason T;Borschel, Gregory H;Rotstein, Ori D;Gu, Frank X	N	N95	chemical	HPV	59%*	50	NR	28*	STERIS; concentration is solution rather than atmospheric; CONTACT TIME INCLUDES AERATION	N	NR	NR	NR	NR	NR	NR	NR	NR	Y	10*	10*	10*	NR	NR
	58	Transmission of aerosols through pristine and reprocessed N95 respirators	Chen, Paul Z;Ngan, Aldrich;Manson, Niclas;Maynes, Jason T;Borschel, Gregory H;Rotstein, Ori D;Gu, Frank X	N	N95	radiation	UVGI	254nm,	NR	NR	4	The process was repeated such that all areas of the N95 FFRs received ~1 J/cm2 272 of UVC or greater. The least exposed areas of the face-up orientation received a UVC dose of 1.010 ± 0.035 J/cm2 at an irradiance of 2431 ± 179 µW/cm2 273 , while the least exposed areas of the face-down orientation received 1.029 ± 0.039 J/cm2 274 at 3537 ± 199 µW/cm2 275 .	N	NR	NR	NR	NR	NR	NR	NR	NR	Y	1	3	2	NR	NR
	59	The Importance of Fit-Testing in Decontamination of N95 Respirators: A Cautionary Note	Ozog, DP-M, Angela; Kohli, Indermeet; Lyons, Alexis B.; Narla, Shanthi; Torres, Angeli E.; Levesque, Martin; Lim, Henry W.; Hamzavi, Iltefat H.	N	N95	radiation	UVGI	3 J/cm^2	NR	NR	NR		N	N	NR	NR	NR	NR	NR	NR	NR	Y	20*	NR	20*	NR	NR	durability depended on N95 model
	60	Characterization of a novel, low-cost, scalable ozone gas system for sterilization of N95 respirators and other COVID-19 related use cases.	Dave, Nikhil;Pascavis, Katie Sue;Patterson, John M;Kozicki, Michael;Wallace, David W;Chowdhury, Abhik;Abbaszadegan, Morteza;Alum, Absar;Herckes, Pierre;Zhang, Zhaobo;Chang, Josh;Ewell, Clinton;Smith, Tyler;Naufel, Mark	N	N95	chemical	ozone gas	25 ppm	NR	NR	150		Y	Y	P22	ATCC® 19585-B1™	NR	1.6 * 10^8 PFU	6.25	Y	6.43 - 6.73	Y	5*	5*	NR	NR	NR
	61	Disinfection of N95 masks artificially contaminated with SARS-CoV-2 and ESKAPE bacteria using hydrogen peroxide plasma: impact on the reutilization of disposable devices.	Ibáñez-Cervantes, Gabriela;Bravata-Alcántara, Juan Carlos;Nájera-Cortés, Alan Steve;Meneses-Cruz, Sergio;Delgado-Balbuena, Laura;Cruz-Cruz, Clemente;Durán-Manuel, Emilio Mariano;Cureño-Díaz, Monica Alethia;Gómez-Zamora, Erika;Chávez-Juárez, Sonia;Sosa-Hernández, Oscar;Aguilar-Rojas, Antonio;Bello-López, Juan Manuel	Y	N95	chemical	HPGP	NR	47	NR	NR	STERRAD 100NX sterilization system	Y	N	SARS-CoV-2	NR	DOUBANG disposable, Biocomma	NR	1	Y	NR	N	NR	NR	NR	NR	NR
	62	Reprocessing N95 Respirators During the COVID-19 Pandemic: Moist Heat Inactivates SARS-CoV-2 and Maintains N95 Filtration	Daeschler, Simeon C;Manson, Niclas;Joachim, Kariym;Chin, Alex W H;Chan, Katelyn;Chen, Paul Z;Tajdaran, Kiana;Mirmoeini, Kaveh;Zhang, Jennifer J;Maynes, Jason T;Science, Michelle;Darbandi, Ali;Stephens, Derek;Poon, Leo L M;Gu, Frank;Borschel, Gregory H	N	N95	thermal	dry heat	NR	70	0 - 50	60		N	N	NR	NR	NR	NR	NR	NR	NR	Y	15*	15*	15*	NR	NR
	62	Reprocessing N95 Respirators During the COVID-19 Pandemic: Moist Heat Inactivates SARS-CoV-2 and Maintains N95 Filtration	Daeschler, Simeon C;Manson, Niclas;Joachim, Kariym;Chin, Alex W H;Chan, Katelyn;Chen, Paul Z;Tajdaran, Kiana;Mirmoeini, Kaveh;Zhang, Jennifer J;Maynes, Jason T;Science, Michelle;Darbandi, Ali;Stephens, Derek;Poon, Leo L M;Gu, Frank;Borschel, Gregory H	N	N95	thermal	dry heat	NR	70	0	60		Y	Y	SARS-CoV-2	NR	NR	3 * 10^5 TCID50	1	Y	>5	Y	10*	NR	NR	10*	NR
	63	Dry heat and microwave generated steam protocols for the rapid decontamination of respiratory personal protective equipment in response to COVID-19-related shortages	Pascoe, MJRACADESJCAWRESLPAMJY	Y	N95/FFP	thermal	dry heat	NR	70	25	90		N	N	NR	NR	NR	NR	NR	NR	NR	Y	3*	3*	3*	NR	3*
	63	Dry heat and microwave generated steam protocols for the rapid decontamination of respiratory personal protective equipment in response to COVID-19-related shortages	Pascoe, MJRACADESJCAWRESLPAMJY	Y	N95/FFP	thermal	MGS	200 mL water, 1800 W	70	NR	1.5		N	N	NR	NR	NR	NR	NR	NR	NR	Y	2	3*	3	NR	3*
	64	Characterization of a novel, low-cost, scalable vaporized hydrogen peroxide system for sterilization of N95 respirators and other COVID-19 related personal protective equipment.	Dave, Nikhil;Pascavis, Katie Sue;Patterson, John M;Wallace, David W;Chowdhury, Abhik;Abbaszadegan, Morteza;Alum, Absar;Herckes, Pierre;Zhang, Zhaobo;Kozicki, Michael;Forzani, Erica;Mora, Sabrina Jimena;Chang, Josh;Ewell, Clinton;Smith, Tyler;Naufel, Mark	N	N95	chemical	VHP	0.03	NR	NR	60		Y	Y	P22	ATCC® 19585-B1™	NR	1.6 * 10^8 PFU	6.25	Y	6.43 - 6.73	Y	20*	20*	NR	NR	NR
	65	Evaluation of decontamination methods for commercial and alternative respirator and mask materials – view from filtration aspect	Ou, QP, Chenxing; Chan Kim, Seong; Abell, Elizabeth; Pui, David Y. H.	Y	N95	radiation	UVGI	1000 mJ/cm^2	NR	NR	NR		N	N	NR	NR	NR	NR	NR	NR	NR	Y	10*	10*	10*	NR	NR
	65	Evaluation of decontamination methods for commercial and alternative respirator and mask materials – view from filtration aspect	Ou, QP, Chenxing; Chan Kim, Seong; Abell, Elizabeth; Pui, David Y. H.	Y	Surgical Mask	radiation	UVGI	1000 mJ/cm^2	NR	NR	NR		N	N	NR	NR	NR	NR	NR	NR	NR	Y	10*	10*	NR	NR	NR
	65	Evaluation of decontamination methods for commercial and alternative respirator and mask materials – view from filtration aspect	Ou, QP, Chenxing; Chan Kim, Seong; Abell, Elizabeth; Pui, David Y. H.	Y	Procedure Mask	radiation	UVGI	1000 mJ/cm^2	NR	NR	NR		N	N	NR	NR	NR	NR	NR	NR	NR	Y	10*	10*	NR	NR	NR
	65	Evaluation of decontamination methods for commercial and alternative respirator and mask materials – view from filtration aspect	Ou, QP, Chenxing; Chan Kim, Seong; Abell, Elizabeth; Pui, David Y. H.	Y	N95	thermal	dry heat	NR	77	NR	30		N	N	NR	NR	NR	NR	NR	NR	NR	Y	10*	10*	10*	NR	NR
	65	Evaluation of decontamination methods for commercial and alternative respirator and mask materials – view from filtration aspect	Ou, QP, Chenxing; Chan Kim, Seong; Abell, Elizabeth; Pui, David Y. H.	Y	Surgical Mask	thermal	dry heat	NR	77	NR	30		N	N	NR	NR	NR	NR	NR	NR	NR	Y	10*	10*	NR	NR	NR
	65	Evaluation of decontamination methods for commercial and alternative respirator and mask materials – view from filtration aspect	Ou, QP, Chenxing; Chan Kim, Seong; Abell, Elizabeth; Pui, David Y. H.	Y	Procedure Mask	thermal	dry heat	NR	77	NR	30		N	N	NR	NR	NR	NR	NR	NR	NR	Y	10*	10*	NR	NR	NR
	65	Evaluation of decontamination methods for commercial and alternative respirator and mask materials – view from filtration aspect	Ou, QP, Chenxing; Chan Kim, Seong; Abell, Elizabeth; Pui, David Y. H.	Y	Sterilization Wrap	thermal	dry heat	NR	77	NR	30		N	N	NR	NR	NR	NR	NR	NR	NR	Y	0	1	NR	NR	NR	10-15% degreadation only after first cycle
	65	Evaluation of decontamination methods for commercial and alternative respirator and mask materials – view from filtration aspect	Ou, QP, Chenxing; Chan Kim, Seong; Abell, Elizabeth; Pui, David Y. H.	Y	EX 101	thermal	dry heat	NR	77	NR	30		N	N	NR	NR	NR	NR	NR	NR	NR	Y	10*	10*	NR	NR	NR	~5% drop only after first cycle
	65	Evaluation of decontamination methods for commercial and alternative respirator and mask materials – view from filtration aspect	Ou, QP, Chenxing; Chan Kim, Seong; Abell, Elizabeth; Pui, David Y. H.	Y	N95	thermal	steam	NR	100	NR	30	placed on rack above boiling water	N	N	NR	NR	NR	NR	NR	NR	NR	Y	10*	10*	NR	NR	NR
	65	Evaluation of decontamination methods for commercial and alternative respirator and mask materials – view from filtration aspect	Ou, QP, Chenxing; Chan Kim, Seong; Abell, Elizabeth; Pui, David Y. H.	Y	N95	thermal	steam	NR	100	NR	30	placed on rack above boiling water	N	N	NR	NR	NR	NR	NR	NR	NR	Y	5	NR	6	NR	NR
	65	Evaluation of decontamination methods for commercial and alternative respirator and mask materials – view from filtration aspect	Ou, QP, Chenxing; Chan Kim, Seong; Abell, Elizabeth; Pui, David Y. H.	Y	Surgical Mask	thermal	steam	NR	100	NR	30	placed on rack above boiling water	N	N	NR	NR	NR	NR	NR	NR	NR	Y	4	5	NR	NR	NR	failiure after 5
	65	Evaluation of decontamination methods for commercial and alternative respirator and mask materials – view from filtration aspect	Ou, QP, Chenxing; Chan Kim, Seong; Abell, Elizabeth; Pui, David Y. H.	Y	Procedure Mask	thermal	steam	NR	100	NR	30	placed on rack above boiling water	N	N	NR	NR	NR	NR	NR	NR	NR	Y	9	10	NR	NR	NR	failure after 10
	65	Evaluation of decontamination methods for commercial and alternative respirator and mask materials – view from filtration aspect	Ou, QP, Chenxing; Chan Kim, Seong; Abell, Elizabeth; Pui, David Y. H.	Y	Sterilization Wrap	thermal	steam	NR	100	NR	30	placed on rack above boiling water	N	N	NR	NR	NR	NR	NR	NR	NR	Y	0	1	NR	NR	NR
	65	Evaluation of decontamination methods for commercial and alternative respirator and mask materials – view from filtration aspect	Ou, QP, Chenxing; Chan Kim, Seong; Abell, Elizabeth; Pui, David Y. H.	Y	EX 101	thermal	steam	NR	100	NR	30	placed on rack above boiling water	N	N	NR	NR	NR	NR	NR	NR	NR	Y	10*	10*	NR	NR	NR	~5% drop only after first cycle
	65	Evaluation of decontamination methods for commercial and alternative respirator and mask materials – view from filtration aspect	Ou, QP, Chenxing; Chan Kim, Seong; Abell, Elizabeth; Pui, David Y. H.	Y	EX 101	chemical	IPA	0.75	NR	NR	10 min		N	N	NR	NR	NR	NR	NR	NR	NR	Y	0	1	NR	NR	NR
	65	Evaluation of decontamination methods for commercial and alternative respirator and mask materials – view from filtration aspect	Ou, QP, Chenxing; Chan Kim, Seong; Abell, Elizabeth; Pui, David Y. H.	Y	N95	chemical	IPA	0.75	NR	NR	10 min		N	N	NR	NR	NR	NR	NR	NR	NR	Y	0	1	NR	NR	NR
	65	Evaluation of decontamination methods for commercial and alternative respirator and mask materials – view from filtration aspect	Ou, QP, Chenxing; Chan Kim, Seong; Abell, Elizabeth; Pui, David Y. H.	Y	Surgical Mask	chemical	IPA	0.75	NR	NR	10 min		N	N	NR	NR	NR	NR	NR	NR	NR	Y	0	1	NR	NR	NR
	65	Evaluation of decontamination methods for commercial and alternative respirator and mask materials – view from filtration aspect	Ou, QP, Chenxing; Chan Kim, Seong; Abell, Elizabeth; Pui, David Y. H.	Y	Procedure Mask	chemical	IPA	0.75	NR	NR	10 min		N	N	NR	NR	NR	NR	NR	NR	NR	Y	0	1	NR	NR	NR
	65	Evaluation of decontamination methods for commercial and alternative respirator and mask materials – view from filtration aspect	Ou, QP, Chenxing; Chan Kim, Seong; Abell, Elizabeth; Pui, David Y. H.	Y	Sterilization Wrap	chemical	IPA	0.75	NR	NR	10 min		N	N	NR	NR	NR	NR	NR	NR	NR	Y	0	1	NR	NR	NR
	66	Reusability Comparison of Melt-Blown vs. Nanofiber Face Mask Filters for Use in the Coronavirus Pandemic	Ullah, SU, Azeem; Lee, Jaeyun; Jeong, Yeonsu; Hashmi, Motahira; Zhu, Chunhong; Joo, Kye Il; Cha, Hyung Joon; Kim, Ick-Soo	Y	N95	chemical	ethanol	0.75	NR	NR	5	submersion	N	N	NR	NR	NR	NR	NR	NR	NR	Y	0	1	NR	1	NR
	66	Reusability Comparison of Melt-Blown vs. Nanofiber Face Mask Filters for Use in the Coronavirus Pandemic	Ullah, SU, Azeem; Lee, Jaeyun; Jeong, Yeonsu; Hashmi, Motahira; Zhu, Chunhong; Joo, Kye Il; Cha, Hyung Joon; Kim, Ick-Soo	Y	N95	chemical	ethanol	0.75	NR	NR	10	submersion	N	N	NR	NR	NR	NR	NR	NR	NR	Y	0	1	NR	1	NR
	66	Reusability Comparison of Melt-Blown vs. Nanofiber Face Mask Filters for Use in the Coronavirus Pandemic	Ullah, SU, Azeem; Lee, Jaeyun; Jeong, Yeonsu; Hashmi, Motahira; Zhu, Chunhong; Joo, Kye Il; Cha, Hyung Joon; Kim, Ick-Soo	Y	N95	chemical	ethanol	0.75	NR	NR	30	submersion	N	N	NR	NR	NR	NR	NR	NR	NR	Y	0	1	NR	1	NR
	66	Reusability Comparison of Melt-Blown vs. Nanofiber Face Mask Filters for Use in the Coronavirus Pandemic	Ullah, SU, Azeem; Lee, Jaeyun; Jeong, Yeonsu; Hashmi, Motahira; Zhu, Chunhong; Joo, Kye Il; Cha, Hyung Joon; Kim, Ick-Soo	Y	N95	chemical	ethanol	0.75	NR	NR	1 spray	1 cycle of spraying is 3 spritzes	N	N	NR	NR	NR	NR	NR	NR	NR	Y	0	1	NR	1	NR
	66	Reusability Comparison of Melt-Blown vs. Nanofiber Face Mask Filters for Use in the Coronavirus Pandemic	Ullah, SU, Azeem; Lee, Jaeyun; Jeong, Yeonsu; Hashmi, Motahira; Zhu, Chunhong; Joo, Kye Il; Cha, Hyung Joon; Kim, Ick-Soo	Y	N95	chemical	ethanol	0.75	NR	NR	10 spray	1 cycle of spraying is 3 spritzes	N	N	NR	NR	NR	NR	NR	NR	NR	Y	0	1	NR	1	NR
	66	Reusability Comparison of Melt-Blown vs. Nanofiber Face Mask Filters for Use in the Coronavirus Pandemic	Ullah, SU, Azeem; Lee, Jaeyun; Jeong, Yeonsu; Hashmi, Motahira; Zhu, Chunhong; Joo, Kye Il; Cha, Hyung Joon; Kim, Ick-Soo	Y	Nanofiber Filter	chemical	ethanol	0.75	NR	NR	5	submersion	N	N	NR	NR	NR	NR	NR	NR	NR	Y	1*	1*	NR	1*	NR
	66	Reusability Comparison of Melt-Blown vs. Nanofiber Face Mask Filters for Use in the Coronavirus Pandemic	Ullah, SU, Azeem; Lee, Jaeyun; Jeong, Yeonsu; Hashmi, Motahira; Zhu, Chunhong; Joo, Kye Il; Cha, Hyung Joon; Kim, Ick-Soo	Y	Nanofiber Filter	chemical	ethanol	0.75	NR	NR	10	submersion	N	N	NR	NR	NR	NR	NR	NR	NR	Y	1*	1*	NR	1*	NR
	66	Reusability Comparison of Melt-Blown vs. Nanofiber Face Mask Filters for Use in the Coronavirus Pandemic	Ullah, SU, Azeem; Lee, Jaeyun; Jeong, Yeonsu; Hashmi, Motahira; Zhu, Chunhong; Joo, Kye Il; Cha, Hyung Joon; Kim, Ick-Soo	Y	Nanofiber Filter	chemical	ethanol	0.75	NR	NR	30	submersion	N	N	NR	NR	NR	NR	NR	NR	NR	Y	1*	1*	NR	1*	NR
	66	Reusability Comparison of Melt-Blown vs. Nanofiber Face Mask Filters for Use in the Coronavirus Pandemic	Ullah, SU, Azeem; Lee, Jaeyun; Jeong, Yeonsu; Hashmi, Motahira; Zhu, Chunhong; Joo, Kye Il; Cha, Hyung Joon; Kim, Ick-Soo	Y	Nanofiber Filter	chemical	ethanol	0.75	NR	NR	1 spray	1 cycle of spraying is 3 spritzes	N	N	NR	NR	NR	NR	NR	NR	NR	Y	1*	1*	NR	1*	NR
	66	Reusability Comparison of Melt-Blown vs. Nanofiber Face Mask Filters for Use in the Coronavirus Pandemic	Ullah, SU, Azeem; Lee, Jaeyun; Jeong, Yeonsu; Hashmi, Motahira; Zhu, Chunhong; Joo, Kye Il; Cha, Hyung Joon; Kim, Ick-Soo	Y	Nanofiber Filter	chemical	ethanol	0.75	NR	NR	10 spray	1 cycle of spraying is 3 spritzes	N	N	NR	NR	NR	NR	NR	NR	NR	Y	1*	1*	NR	1*	NR
	67	Assessment of N95 and K95 respirator decontamination: fiber integrity, filtration efficiency, and dipole charge density	Yim, WC, Diyi; Patel, Shiv; Kui, Rui; Meng, Ying Shirley; Jokerst, Jesse V.	N	N95	thermal	dry heat	NR	70	NR	60		N	N	NR	NR	NR	NR	NR	NR	NR	Y	1*	1*	NR	NR	NR	Fibers deformed at 150 degrees
	67	Assessment of N95 and K95 respirator decontamination: fiber integrity, filtration efficiency, and dipole charge density	Yim, WC, Diyi; Patel, Shiv; Kui, Rui; Meng, Ying Shirley; Jokerst, Jesse V.	N	KN95	thermal	dry heat	NR	70	NR	60		N	N	NR	NR	NR	NR	NR	NR	NR	Y	0	1	NR	NR	NR	Fibers deformed at 150 degrees
	68	Can Masks Be Reused After Hot Water Decontamination During the COVID-19 Pandemic?	Wang, DSB-CWJ-XZY-YCZ-WFYYW-HLS-MLK-YZX-FCG-W	Y	Surgical Mask	thermal	hot water soak	NR	65	NR	30	mask was submerged in water, held down by some heavier object, vessel was closed for 30 mins. dried for 10 minutes by a hair dryer	N	N	NR	NR	NR	NR	NR	NR	NR	Y	10*	10*	NR	NR	NR
	68	Can Masks Be Reused After Hot Water Decontamination During the COVID-19 Pandemic?	Wang, DSB-CWJ-XZY-YCZ-WFYYW-HLS-MLK-YZX-FCG-W	Y	KN95	thermal	hot water soak	NR	65	NR	30	mask was submerged in water, held down by some heavier object, vessel was closed for 30 mins. dried for 10 minutes by a hair dryer	N	N	NR	NR	NR	NR	NR	NR	NR	Y	10*	10*	NR	NR	NR
	68	Can Masks Be Reused After Hot Water Decontamination During the COVID-19 Pandemic?	Wang, DSB-CWJ-XZY-YCZ-WFYYW-HLS-MLK-YZX-FCG-W	Y	KN95	thermal	autoclave	NR	121	NR	30	mask was submerged in water, held down by some heavier object, vessel was closed for 30 mins. dried for 10 minutes by a hair dryer	N	N	NR	NR	NR	NR	NR	NR	NR	Y	10*	10*	NR	NR	NR
	69	Humidity and deposition solution play a critical role in virus inactivation by heat treatment on N95 respirators	Rockey, Nicole;Arts, Peter J;Li, Lucinda;Harrison, Katherine R;Langenfeld, Kathryn;Fitzsimmons, William J;Lauring, Adam S;Love, Nancy G;Kaye, Keith S;Raskin, Lutgarde;Roberts, William W;Hegarty, Bridget;Wigginton, Krista R	N	N95	thermal	moist heat	NR	72 - 82	>50	30		Y	Y	MS2	NR	PBS	5 * 10^8 PFU	5.07	Y	>6	N	NR	NR	NR	NR	NR
	69	Humidity and deposition solution play a critical role in virus inactivation by heat treatment on N95 respirators	Rockey, Nicole;Arts, Peter J;Li, Lucinda;Harrison, Katherine R;Langenfeld, Kathryn;Fitzsimmons, William J;Lauring, Adam S;Love, Nancy G;Kaye, Keith S;Raskin, Lutgarde;Roberts, William W;Hegarty, Bridget;Wigginton, Krista R	N	N95	thermal	moist heat	NR	72 - 82	>25	30		Y	Y	MS2	NR	IAV Medium	5 * 10^8 PFU	5.07	Y	>6	N	NR	NR	NR	NR	NR
	69	Humidity and deposition solution play a critical role in virus inactivation by heat treatment on N95 respirators	Rockey, Nicole;Arts, Peter J;Li, Lucinda;Harrison, Katherine R;Langenfeld, Kathryn;Fitzsimmons, William J;Lauring, Adam S;Love, Nancy G;Kaye, Keith S;Raskin, Lutgarde;Roberts, William W;Hegarty, Bridget;Wigginton, Krista R	N	N95	thermal	moist heat	NR	72 - 82	<50	30		Y	Y	MS2	NR	PBS	5 * 10^8 PFU	5.07	N	<6	N	NR	NR	NR	NR	NR
	69	Humidity and deposition solution play a critical role in virus inactivation by heat treatment on N95 respirators	Rockey, Nicole;Arts, Peter J;Li, Lucinda;Harrison, Katherine R;Langenfeld, Kathryn;Fitzsimmons, William J;Lauring, Adam S;Love, Nancy G;Kaye, Keith S;Raskin, Lutgarde;Roberts, William W;Hegarty, Bridget;Wigginton, Krista R	N	N95	thermal	moist heat	NR	72 - 82	<25	30		Y	Y	MS2	NR	IAV Medium	5 * 10^8 PFU	5.07	N	<6	N	NR	NR	NR	NR	NR
	69	Humidity and deposition solution play a critical role in virus inactivation by heat treatment on N95 respirators	Rockey, Nicole;Arts, Peter J;Li, Lucinda;Harrison, Katherine R;Langenfeld, Kathryn;Fitzsimmons, William J;Lauring, Adam S;Love, Nancy G;Kaye, Keith S;Raskin, Lutgarde;Roberts, William W;Hegarty, Bridget;Wigginton, Krista R	N	N95	thermal	moist heat	NR	72 - 82	>50	30		Y	Y	phi6	NR	PBS	5 * 10^8 PFU	5.07	Y	>6	N	NR	NR	NR	NR	NR
	69	Humidity and deposition solution play a critical role in virus inactivation by heat treatment on N95 respirators	Rockey, Nicole;Arts, Peter J;Li, Lucinda;Harrison, Katherine R;Langenfeld, Kathryn;Fitzsimmons, William J;Lauring, Adam S;Love, Nancy G;Kaye, Keith S;Raskin, Lutgarde;Roberts, William W;Hegarty, Bridget;Wigginton, Krista R	N	N95	thermal	moist heat	NR	72 - 82	>25	30		Y	Y	phi6	NR	IAV Medium	5 * 10^8 PFU	5.07	Y	>6	N	NR	NR	NR	NR	NR
	69	Humidity and deposition solution play a critical role in virus inactivation by heat treatment on N95 respirators	Rockey, Nicole;Arts, Peter J;Li, Lucinda;Harrison, Katherine R;Langenfeld, Kathryn;Fitzsimmons, William J;Lauring, Adam S;Love, Nancy G;Kaye, Keith S;Raskin, Lutgarde;Roberts, William W;Hegarty, Bridget;Wigginton, Krista R	N	N95	thermal	moist heat	NR	72 - 82	<50	30		Y	Y	phi6	NR	PBS	5 * 10^8 PFU	5.07	N	<6	N	NR	NR	NR	NR	NR
	69	Humidity and deposition solution play a critical role in virus inactivation by heat treatment on N95 respirators	Rockey, Nicole;Arts, Peter J;Li, Lucinda;Harrison, Katherine R;Langenfeld, Kathryn;Fitzsimmons, William J;Lauring, Adam S;Love, Nancy G;Kaye, Keith S;Raskin, Lutgarde;Roberts, William W;Hegarty, Bridget;Wigginton, Krista R	N	N95	thermal	moist heat	NR	72 - 82	<25	30		Y	Y	phi6	NR	IAV Medium	5 * 10^8 PFU	5.07	N	<6	N	NR	NR	NR	NR	NR
	69	Humidity and deposition solution play a critical role in virus inactivation by heat treatment on N95 respirators	Rockey, Nicole;Arts, Peter J;Li, Lucinda;Harrison, Katherine R;Langenfeld, Kathryn;Fitzsimmons, William J;Lauring, Adam S;Love, Nancy G;Kaye, Keith S;Raskin, Lutgarde;Roberts, William W;Hegarty, Bridget;Wigginton, Krista R	N	N95	thermal	moist heat	NR	72 - 82	>25	30		Y	Y	MHV	A59	DMEM	5 * 10^4 PFU	5.07	Y	~4.0	N	NR	NR	NR	NR	NR
	69	Humidity and deposition solution play a critical role in virus inactivation by heat treatment on N95 respirators	Rockey, Nicole;Arts, Peter J;Li, Lucinda;Harrison, Katherine R;Langenfeld, Kathryn;Fitzsimmons, William J;Lauring, Adam S;Love, Nancy G;Kaye, Keith S;Raskin, Lutgarde;Roberts, William W;Hegarty, Bridget;Wigginton, Krista R	N	N95	thermal	moist heat	NR	72 - 82	>25	30		Y	Y	IAV	A/Wisconsin/67/2005 (H3N2)	DMEM	5 * 10^5 TCID50	5.07	Y	~3.7	N	NR	NR	NR	NR	NR
	70	N95 Reprocessing by Low Temperature Sterilization with 59% Vaporized Hydrogen Peroxide during the 2020 COVID-19 Pandemic.	Jatta, Maimuna;Kiefer, Carolyn;Patolia, Harsh;Pan, Jin;Harb, Charbel;Marr, Linsey C;Baffoe-Bonnie, Anthony	Y	N95	chemical	VHP	0.59	NR	NR	28	VProMax low temp sterilization system, 28 min cycle for surface disinf	N	NR	NR	NR	NR	NR	NR	NR	NR	Y	14	15*	15	15*	15*	After 15, reported to be tighter and more uncormfortable, so were not tested
	71	Autoclave Sterilization and Ethanol Treatment of Re-used Surgical Masks and N95 Respirators during COVID-19: Impact on their Performance and Integrity	Grinshpun, SAY, M.; Khodoun, M.	Y	N95	thermal	autoclave	15 psi	250	NR	30		N	N	NR	NR	NR	NR	NR	NR	NR	Y	5*	5*	NR	NR	NR
	71	Autoclave Sterilization and Ethanol Treatment of Re-used Surgical Masks and N95 Respirators during COVID-19: Impact on their Performance and Integrity	Grinshpun, SAY, M.; Khodoun, M.	Y	N95	chemical	ethanol	0.7	NR	NR	2 hr		N	N	NR	NR	NR	NR	NR	NR	NR	Y	0	0	NR	NR	NR
	71	Autoclave Sterilization and Ethanol Treatment of Re-used Surgical Masks and N95 Respirators during COVID-19: Impact on their Performance and Integrity	Grinshpun, SAY, M.; Khodoun, M.	Y	Surgical Mask	thermal	autoclave	15 psi	250	NR	30		N	N	NR	NR	NR	NR	NR	NR	NR	Y	0	0	NR	NR	NR	surgical masks had <95% efficiency before treatment
	71	Autoclave Sterilization and Ethanol Treatment of Re-used Surgical Masks and N95 Respirators during COVID-19: Impact on their Performance and Integrity	Grinshpun, SAY, M.; Khodoun, M.	Y	Surgical Mask	chemical	ethanol	0.7	NR	NR	2 hr		N	N	NR	NR	NR	NR	NR	NR	NR	Y	0	0	NR	NR	NR
Derraik, Jose G B;Anderson, William A;Connelly, Elisabeth A;Anderson, Yvonne C	72	Effect of Decontamination on the Filtratio Efficiency of Two Filtering Racepeice Respirator Models	Dennis J. Viscusi, William P. King, and Ronald E. Shaffer*	Y	N95	chemical	soap and water	NR	NR	NR	30		N	N	NR	NR	NR	NR	NR	NR	NR	Y	1*	1*	NR	NR	NR
Derraik, Jose G B;Anderson, William A;Connelly, Elisabeth A;Anderson, Yvonne C	72	Effect of Decontamination on the Filtratio Efficiency of Two Filtering Racepeice Respirator Models	Dennis J. Viscusi, William P. King, and Ronald E. Shaffer*	Y	N95	thermal	autoclave	15 psi	121	NR	15		N	N	NR	NR	NR	NR	NR	NR	NR	Y	0	1	NR	NR	NR
Derraik, Jose G B;Anderson, William A;Connelly, Elisabeth A;Anderson, Yvonne C	72	Effect of Decontamination on the Filtratio Efficiency of Two Filtering Racepeice Respirator Models	Dennis J. Viscusi, William P. King, and Ronald E. Shaffer*	Y	N95	thermal	autoclave	15 psi	121	NR	30		N	N	NR	NR	NR	NR	NR	NR	NR	Y	0	1	NR	NR	NR
Derraik, Jose G B;Anderson, William A;Connelly, Elisabeth A;Anderson, Yvonne C	72	Effect of Decontamination on the Filtratio Efficiency of Two Filtering Racepeice Respirator Models	Dennis J. Viscusi, William P. King, and Ronald E. Shaffer*	Y	N95	chemical	IPA	0.7	NR	NR	1 second		N	N	NR	NR	NR	NR	NR	NR	NR	Y	0	1	NR	NR	NR
Derraik, Jose G B;Anderson, William A;Connelly, Elisabeth A;Anderson, Yvonne C	72	Effect of Decontamination on the Filtratio Efficiency of Two Filtering Racepeice Respirator Models	Dennis J. Viscusi, William P. King, and Ronald E. Shaffer*	Y	N95	chemical	IPA	0.7	NR	NR	1		N	N	NR	NR	NR	NR	NR	NR	NR	Y	0	1	NR	NR	NR
Derraik, Jose G B;Anderson, William A;Connelly, Elisabeth A;Anderson, Yvonne C	72	Effect of Decontamination on the Filtratio Efficiency of Two Filtering Racepeice Respirator Models	Dennis J. Viscusi, William P. King, and Ronald E. Shaffer*	Y	N95	chemical	bleach	0.00525	NR	NR	30		N	N	NR	NR	NR	NR	NR	NR	NR	Y	1*	1*	NR	NR	NR
Derraik, Jose G B;Anderson, William A;Connelly, Elisabeth A;Anderson, Yvonne C	72	Effect of Decontamination on the Filtratio Efficiency of Two Filtering Racepeice Respirator Models	Dennis J. Viscusi, William P. King, and Ronald E. Shaffer*	Y	N95	chemical	bleach	0.0525	NR	NR	30		N	N	NR	NR	NR	NR	NR	NR	NR	Y	1*	1*	NR	NR	NR
Derraik, Jose G B;Anderson, William A;Connelly, Elisabeth A;Anderson, Yvonne C	72	Effect of Decontamination on the Filtratio Efficiency of Two Filtering Racepeice Respirator Models	Dennis J. Viscusi, William P. King, and Ronald E. Shaffer*	Y	N95	radiation	UVGI	.24 mW/cm2	NR	NR	30		N	N	NR	NR	NR	NR	NR	NR	NR	Y	1*	1*	NR	NR	NR
Derraik, Jose G B;Anderson, William A;Connelly, Elisabeth A;Anderson, Yvonne C	72	Effect of Decontamination on the Filtratio Efficiency of Two Filtering Racepeice Respirator Models	Dennis J. Viscusi, William P. King, and Ronald E. Shaffer*	Y	N95	radiation	UVGI	.24 mW/cm2	NR	NR	480		N	N	NR	NR	NR	NR	NR	NR	NR	Y	1*	1*	NR	NR	NR
Derraik, Jose G B;Anderson, William A;Connelly, Elisabeth A;Anderson, Yvonne C	72	Effect of Decontamination on the Filtratio Efficiency of Two Filtering Racepeice Respirator Models	Dennis J. Viscusi, William P. King, and Ronald E. Shaffer*	Y	N95	chemical	Hydrogen Peroxide	0.03	NR	NR	30		N	N	NR	NR	NR	NR	NR	NR	NR	Y	1*	1*	NR	NR	NR
Derraik, Jose G B;Anderson, William A;Connelly, Elisabeth A;Anderson, Yvonne C	72	Effect of Decontamination on the Filtratio Efficiency of Two Filtering Racepeice Respirator Models	Dennis J. Viscusi, William P. King, and Ronald E. Shaffer*	Y	N95	chemical	Hydrogen Peroxide	0.06	NR	NR	30		N	N	NR	NR	NR	NR	NR	NR	NR	Y	1*	1*	NR	NR	NR
Derraik, Jose G B;Anderson, William A;Connelly, Elisabeth A;Anderson, Yvonne C	72	Effect of Decontamination on the Filtratio Efficiency of Two Filtering Racepeice Respirator Models	Dennis J. Viscusi, William P. King, and Ronald E. Shaffer*	Y	N95	chemical	Soap and Water	1g/L	NR	NR	2	Ivory Bar Soap	N	N	NR	NR	NR	NR	NR	NR	NR	Y	0	1	NR	NR	NR
Derraik, Jose G B;Anderson, William A;Connelly, Elisabeth A;Anderson, Yvonne C	72	Effect of Decontamination on the Filtratio Efficiency of Two Filtering Racepeice Respirator Models	Dennis J. Viscusi, William P. King, and Ronald E. Shaffer*	Y	N95	chemical	Soap and Water	1g/L	NR	NR	20	Ivory Bar Soap	N	N	NR	NR	NR	NR	NR	NR	NR	Y	0	1	NR	NR	NR
Derraik, Jose G B;Anderson, William A;Connelly, Elisabeth A;Anderson, Yvonne C	72	Effect of Decontamination on the Filtratio Efficiency of Two Filtering Racepeice Respirator Models	Dennis J. Viscusi, William P. King, and Ronald E. Shaffer*	Y	N95	chemical	EtO	500-1000 mg/L	55	NR	1-12 hours	3M 4XL 883mg/L	N	N	NR	NR	NR	NR	NR	NR	NR	Y	1*	1*	NR	NR	NR
Derraik, Jose G B;Anderson, William A;Connelly, Elisabeth A;Anderson, Yvonne C	72	Effect of Decontamination on the Filtratio Efficiency of Two Filtering Racepeice Respirator Models	Dennis J. Viscusi, William P. King, and Ronald E. Shaffer*	Y	N95	chemical	EtO	500-1000 mg/L	55	NR	1-12 hours	3M 5XL 725mg/L	N	N	NR	NR	NR	NR	NR	NR	NR	Y	1*	1*	NR	NR	NR
Derraik, Jose G B;Anderson, William A;Connelly, Elisabeth A;Anderson, Yvonne C	72	Effect of Decontamination on the Filtratio Efficiency of Two Filtering Racepeice Respirator Models	Dennis J. Viscusi, William P. King, and Ronald E. Shaffer*	Y	N95	chemical	VHP	0.58	NR	NR	28	STERRAD NX	N	N	NR	NR	NR	NR	NR	NR	NR	Y	1*	1*	NR	NR	NR
Derraik, Jose G B;Anderson, William A;Connelly, Elisabeth A;Anderson, Yvonne C	72	Effect of Decontamination on the Filtratio Efficiency of Two Filtering Racepeice Respirator Models	Dennis J. Viscusi, William P. King, and Ronald E. Shaffer*	Y	N95	chemical	VHP	0.58	NR	NR	28	STERRAD 100S	N	N	NR	NR	NR	NR	NR	NR	NR	Y	1*	1*	NR	NR	NR
Derraik, Jose G B;Anderson, William A;Connelly, Elisabeth A;Anderson, Yvonne C	72	Effect of Decontamination on the Filtratio Efficiency of Two Filtering Racepeice Respirator Models	Dennis J. Viscusi, William P. King, and Ronald E. Shaffer*	Y	N95	thermal	heat	NR	80	NR	60		N	N	NR	NR	NR	NR	NR	NR	NR	Y	1*	1*	NR	NR	NR
Derraik, Jose G B;Anderson, William A;Connelly, Elisabeth A;Anderson, Yvonne C	72	Effect of Decontamination on the Filtratio Efficiency of Two Filtering Racepeice Respirator Models	Dennis J. Viscusi, William P. King, and Ronald E. Shaffer*	Y	N95	thermal	heat	NR	160	NR	60		N	N	NR	NR	NR	NR	NR	NR	NR	Y	1*	1*	NR	NR	NR
Derraik, Jose G B;Anderson, William A;Connelly, Elisabeth A;Anderson, Yvonne C	72	Effect of Decontamination on the Filtratio Efficiency of Two Filtering Racepeice Respirator Models	Dennis J. Viscusi, William P. King, and Ronald E. Shaffer*	Y	N95	radiation	microwave	26mW/cm^3	NR	NR	2		N	N	NR	NR	NR	NR	NR	NR	NR	Y	1*	1*	NR	NR	NR
Derraik, Jose G B;Anderson, William A;Connelly, Elisabeth A;Anderson, Yvonne C	72	Effect of Decontamination on the Filtratio Efficiency of Two Filtering Racepeice Respirator Models	Dennis J. Viscusi, William P. King, and Ronald E. Shaffer*	Y	N95	radiation	microwave	26mW/cm^3	NR	NR	4		N	N	NR	NR	NR	NR	NR	NR	NR	Y	1*	1*	NR	NR	NR
Derraik, Jose G B;Anderson, William A;Connelly, Elisabeth A;Anderson, Yvonne C	73	Evaluation of Five Decontamination Method for Filtering Facepiece Respirators	Viscusi DJ, Bergman MS, Eimer BC, Shaffer	Y	N95	radiation	UVGI	40 W, 176-181 mJ/cm2	NR	NR	30		N	N	NR	NR	NR	NR	NR	NR	NR	Y	1*	1*	NR	1*	1*
Derraik, Jose G B;Anderson, William A;Connelly, Elisabeth A;Anderson, Yvonne C	73	Evaluation of Five Decontamination Method for Filtering Facepiece Respirators	Viscusi DJ, Bergman MS, Eimer BC, Shaffer	Y	N95	chemical	EtO	1	55	NR	60		N	N	NR	NR	NR	NR	NR	NR	NR	Y	1*	1*	NR	1*	1*
Derraik, Jose G B;Anderson, William A;Connelly, Elisabeth A;Anderson, Yvonne C	73	Evaluation of Five Decontamination Method for Filtering Facepiece Respirators	Viscusi DJ, Bergman MS, Eimer BC, Shaffer	Y	N95	chemical	VHP	100S	NR	NR	55		N	N	NR	NR	NR	NR	NR	NR	NR	Y	1*	1*	NR	N	1*
Derraik, Jose G B;Anderson, William A;Connelly, Elisabeth A;Anderson, Yvonne C	73	Evaluation of Five Decontamination Method for Filtering Facepiece Respirators	Viscusi DJ, Bergman MS, Eimer BC, Shaffer	Y	N95	radiation	microwave	1100 W	NR	NR	2		N	N	NR	NR	NR	NR	NR	NR	NR	Y	0	1	NR	1	1*	melted
Derraik, Jose G B;Anderson, William A;Connelly, Elisabeth A;Anderson, Yvonne C	73	Evaluation of Five Decontamination Method for Filtering Facepiece Respirators	Viscusi DJ, Bergman MS, Eimer BC, Shaffer	Y	N95	chemical	bleach	0.6%, submerged	NR	NR	30		N	N	NR	NR	NR	NR	NR	NR	NR	Y	NR	1*	NR	1*	1*	smell after 16h drying
Derraik, Jose G B;Anderson, William A;Connelly, Elisabeth A;Anderson, Yvonne C	74	Evaluation of multiple (3-cycle) decontamination processing for filtering facepiece respirators.	Bergman MS, Viscusi DJ, Heimbuch BK, Wander JD, Sambol AR, Shaffer	Y	N95	radiation	UVGI	254 nm, 1.8 mW/cm2	21	50	40		N	N	NR	NR	NR	NR	NR	NR	NR	Y	3*	3*	NR	3*	3*
Derraik, Jose G B;Anderson, William A;Connelly, Elisabeth A;Anderson, Yvonne C	74	Evaluation of multiple (3-cycle) decontamination processing for filtering facepiece respirators.	Bergman MS, Viscusi DJ, Heimbuch BK, Wander JD, Sambol AR, Shaffer	Y	N95	chemical	EtO	100%, 766.4 mg/L	21	50	60		N	N	NR	NR	NR	NR	NR	NR	NR	Y	3*	3*	NR	3*	3*
Derraik, Jose G B;Anderson, William A;Connelly, Elisabeth A;Anderson, Yvonne C	74	Evaluation of multiple (3-cycle) decontamination processing for filtering facepiece respirators.	Bergman MS, Viscusi DJ, Heimbuch BK, Wander JD, Sambol AR, Shaffer	Y	N95	chemical	HPGP	59%, 100S	45-50	50	55		N	N	NR	NR	NR	NR	NR	NR	NR	Y	2	3	NR	3*	3*
Derraik, Jose G B;Anderson, William A;Connelly, Elisabeth A;Anderson, Yvonne C	74	Evaluation of multiple (3-cycle) decontamination processing for filtering facepiece respirators.	Bergman MS, Viscusi DJ, Heimbuch BK, Wander JD, Sambol AR, Shaffer	Y	N95	chemical	HPV	30%, 8g/m3	21	50	15 min dwell, 125 min total		N	N	NR	NR	NR	NR	NR	NR	NR	Y	3*	3*	NR	3*	3*
Derraik, Jose G B;Anderson, William A;Connelly, Elisabeth A;Anderson, Yvonne C	74	Evaluation of multiple (3-cycle) decontamination processing for filtering facepiece respirators.	Bergman MS, Viscusi DJ, Heimbuch BK, Wander JD, Sambol AR, Shaffer	Y	N95	thermal	MGS	1100 W, 50 mL water	NR	NR	2		N	N	NR	NR	NR	NR	NR	NR	NR	Y	2	3*	NR	3	3
Derraik, Jose G B;Anderson, William A;Connelly, Elisabeth A;Anderson, Yvonne C	74	Evaluation of multiple (3-cycle) decontamination processing for filtering facepiece respirators.	Bergman MS, Viscusi DJ, Heimbuch BK, Wander JD, Sambol AR, Shaffer	Y	N95	chemical	bleach	0.6%, submerged	21	50	30		N	N	NR	NR	NR	NR	NR	NR	NR	Y	3*	3*	NR	3*	3*
Derraik, Jose G B;Anderson, William A;Connelly, Elisabeth A;Anderson, Yvonne C	74	Evaluation of multiple (3-cycle) decontamination processing for filtering facepiece respirators.	Bergman MS, Viscusi DJ, Heimbuch BK, Wander JD, Sambol AR, Shaffer	Y	N95	chemical	liquid hydrogen peroxide	6%, submerged	21	50	30		N	N	NR	NR	NR	NR	NR	NR	NR	Y	3*	3*	NR	3*	3*
Derraik, Jose G B;Anderson, William A;Connelly, Elisabeth A;Anderson, Yvonne C	74	Evaluation of multiple (3-cycle) decontamination processing for filtering facepiece respirators.	Bergman MS, Viscusi DJ, Heimbuch BK, Wander JD, Sambol AR, Shaffer	Y	N95	thermal	moist heat	NR	60	80	30		N	N	NR	NR	NR	NR	NR	NR	NR	Y	2	3*	NR	3	3*
Derraik, Jose G B;Anderson, William A;Connelly, Elisabeth A;Anderson, Yvonne C	75	Effectiveness of three decontamination treatments against influenza virus applied to filtering facepiece respirators	Lore MB, Heimbuch BK, Brown TL, Wander JD, Hinrichs SH	Y	N95	radiation	UVGI	254 nm, 18 kJ/m2	NR	NR	15		Y	Y	H5N1	VNH5N1	allantonic fluid	3.16 *10^5 TCID50	11.34	Y	>4.65log	Y	1*	1*	NR	NR	NR	NR
Derraik, Jose G B;Anderson, William A;Connelly, Elisabeth A;Anderson, Yvonne C	75	Effectiveness of three decontamination treatments against influenza virus applied to filtering facepiece respirators	Lore MB, Heimbuch BK, Brown TL, Wander JD, Hinrichs SH	Y	N95	thermal	MGS	1250 W, 50 mL water	NR	NR	2		Y	Y	H5N1	VNH5N1	allantonic fluid	3.16 *10^5 TCID50	11.34	Y	>4.79log	Y	1*	1*	NR	NR	NR	NR
Derraik, Jose G B;Anderson, William A;Connelly, Elisabeth A;Anderson, Yvonne C	75	Effectiveness of three decontamination treatments against influenza virus applied to filtering facepiece respirators	Lore MB, Heimbuch BK, Brown TL, Wander JD, Hinrichs SH	Y	N95	thermal	moist heat	1 L tap water in oven	65	NR	20		Y	Y	H5N1	VNH5N1	allantonic fluid	3.16 *10^5 TCID50	11.34	Y	>4.65log	Y	1*	1*	NR	NR	NR	NR
Schöpe, Hans Joachim;Klopotek, Miriam	76	A pandemic influenza preparedness study: Use of energetic methods to decontaminate filtering facepiece respirators contaminated with H1N1 aerosols and droplets	Brian K. Heimbuch et al	Y	N95	thermal	MGS	1250 W, 50 mL water	NR	NR	2		Y	Y	IAV	ATCC VR-95H1N1	simulated saliva	NR	11	Y	4.23-9.94log	N	NR	NR	NR	NR	NR	NR	aerosolized and droplet application of virus affect test results and decontamination
Schöpe, Hans Joachim;Klopotek, Miriam	76	A pandemic influenza preparedness study: Use of energetic methods to decontaminate filtering facepiece respirators contaminated with H1N1 aerosols and droplets	Brian K. Heimbuch et al	Y	N95	thermal	moist heat	NR	65	85	30		Y	Y	H1N1	ATCC VR-95H1N1	simulated saliva	NR	11	Y	4.5-6.58log	N	NR	NR	NR	NR	NR	NR	aerosolized and droplet application of virus affect test results and decontamination
Schöpe, Hans Joachim;Klopotek, Miriam	76	A pandemic influenza preparedness study: Use of energetic methods to decontaminate filtering facepiece respirators contaminated with H1N1 aerosols and droplets	Brian K. Heimbuch et al	Y	N95	radiation	UVGI	1.6-2 W/cm2	NR	NR	15		Y	Y	H1N1	ATCC VR-95H1N1	simulated saliva	NR	11	Y	4.08-5.75log	N	NR	NR	NR	NR	NR	NR	aerosolized and droplet application of virus affect test results and decontamination
Schöpe, Hans Joachim;Klopotek, Miriam	77	Evaluation of Microwave Steam Bags for the Decontamination of Filtering Facepiece Respirators	Edward M. Fisher, Jessica L. Williams, Ronald E. Shaffer	Y	Surgical Mask	thermal	MGS	60 mL water, 1100 W	NR	NR	1.5 + 30 min drying time	microwave steam bags	Y	Y	MS2	ATCC 1597-B1	ATCC medium 271	10^7 PFU	NR	Y	>3log	Y	3*	3*	NR	NR	NR	NR
Schöpe, Hans Joachim;Klopotek, Miriam	77	Evaluation of Microwave Steam Bags for the Decontamination of Filtering Facepiece Respirators	Edward M. Fisher, Jessica L. Williams, Ronald E. Shaffer	Y	N95	thermal	MGS	60 mL water, 1100 W	NR	NR	1.5 + 30 min drying time	microwave steam bags	Y	Y	MS2	ATCC 1597-B1	ATCC medium 271	10^7 PFU	NR	Y	>3log	Y	3*	3*	NR	NR	NR	NR
Schöpe, Hans Joachim;Klopotek, Miriam	78	Ultraviolet germicidal irradiation of influenza-contaminated N95 filtering facepiece respirators	Devin Mills et al.	Y	N95	radiation	UVGI	254 nm, 1J/cm2	NR	NR	1		Y	Y	H1N1	VR-1469	simulated saliva	NR	NR	P- 12/15 facepieces, 7/15 straps reduced >3log	1.42-8.84log	N	NR	NR	NR	NR	NR	NR
Schöpe, Hans Joachim;Klopotek, Miriam	78	Ultraviolet germicidal irradiation of influenza-contaminated N95 filtering facepiece respirators	Devin Mills et al.	Y	N95	radiation	UVGI	254 nm, 1J/cm2	NR	NR	1		Y	Y	H1N1	VR-1469	artificial skin oil	NR	NR	P- 12/15 facepieces, 7/15 straps reduced >3log	1.25-4.64log	N	NR	NR	NR	NR	NR	NR
Carlos Rubio-Romero, Juan;Del Carmen Pardo-Ferreira, María;Antonio Torrecilla García, Juan;Calero-Castro, Santiago	79	A Method to Determine the Available UV-C Dose for the Decontamination of Filtering Facepiece Respirators	Fisher E.M., Shaffer R.E	Y	N95	radiation	UVGI	254 nm	NR	NR	2		Y	Y	MS2	ATCC 1597-B1	ATCC medium 271	10^7 PFU	5	NR	2.4log	N	NR	NR	NR	NR	NR	NR
Carlos Rubio-Romero, Juan;Del Carmen Pardo-Ferreira, María;Antonio Torrecilla García, Juan;Calero-Castro, Santiago	79	A Method to Determine the Available UV-C Dose for the Decontamination of Filtering Facepiece Respirators	Fisher E.M., Shaffer R.E	Y	N95	radiation	UVGI	254 nm	NR	NR	4		Y	Y	MS2	ATCC 1597-B1	ATCC medium 271	10^7 PFU	5	NR	2.6log	N	NR	NR	NR	NR	NR	NR
Carlos Rubio-Romero, Juan;Del Carmen Pardo-Ferreira, María;Antonio Torrecilla García, Juan;Calero-Castro, Santiago	79	A Method to Determine the Available UV-C Dose for the Decontamination of Filtering Facepiece Respirators	Fisher E.M., Shaffer R.E	Y	N95	radiation	UVGI	254 nm	NR	NR	10		Y	Y	MS2	ATCC 1597-B1	ATCC medium 271	10^7 PFU	5	NR	2.9log	N	NR	NR	NR	NR	NR	NR
Carlos Rubio-Romero, Juan;Del Carmen Pardo-Ferreira, María;Antonio Torrecilla García, Juan;Calero-Castro, Santiago	79	A Method to Determine the Available UV-C Dose for the Decontamination of Filtering Facepiece Respirators	Fisher E.M., Shaffer R.E	Y	N95	radiation	UVGI	254 nm	NR	NR	1		Y	Y	MS2	ATCC 1597-B1	ATCC medium 271	10^7 PFU	5	NR	1.7log	N	NR	NR	NR	NR	NR	NR
Carlos Rubio-Romero, Juan;Del Carmen Pardo-Ferreira, María;Antonio Torrecilla García, Juan;Calero-Castro, Santiago	80	Disinfecting personal protective equipment with pulsed xenon ultraviolet as a risk mitigation strategy for health care workers	Jinadatha C., Simmons S., Dale C., Ganachari-Mallappa N., Villamaria F.C., Goulding N., Tanner B., Stachowiak J., Stibich M	Y	Plastic Face Shield	radiation	PX-UV		NR	NR	5		Y	Y	Canine Parvovirus	ATCC VR-2016	NR	10^5	6.25	NR	>4log	N	NR	NR	NR	NR	NR	NR
From Article 4	81	Final Report for the Bioquell Hydrogen Peroxide Vapor (HPV) Decontamination for Reuse of N95 Respirators	Brooks, Brends	N	N95	chemical	HPV	2 g/min for 20 min, 0.5 g/min for 150 min	NR	NR	480		N	N	NR	NR	NR	NR	NR	NR	NR	Y	29	50*	50*	50*	30	strap elasticity compromised after 30 cycles, filter effecacy not affected up to 50 cycles
	82	Rapid evidence summary on SARS-CoV-2 survivorship and disinfection, and a reusable PPE protocol using a double-hit process	Derraik, Jose G B;Anderson, William A;Connelly, Elisabeth A;Anderson, Yvonne C	N	SYSTEMATIC REVIEW
	83	Strategies for the reuse of N95 and N99 respiratory masks during the COVID-19 pandemic	Schöpe, Hans Joachim;Klopotek, Miriam	N	SYSTEMATIC REVIEW
	84	Disposable masks: Disinfection and sterilization for reuse, and non-certified manufacturing, in the face of shortages during the COVID-19 pandemic.	Carlos Rubio-Romero, Juan;Del Carmen Pardo-Ferreira, María;Antonio Torrecilla García, Juan;Calero-Castro, Santiago	Y	SYSTEMATIC REVIEW

### Sheet: Disinfection
If From Systematic Review	Article#	Title	Author	Peer Reviewed	Mask Type	Disinfection Category	Disinfection Method	Dosage Notes	Temperature (C)	Relative Humidity (%)	Contact Time (min)	Applicator Notes	Tested Disinfected	Tested Infectivity	Virus	Strain	Deposition Media	Inoculum	Surface Area (cm^2)	Virus Inactivated?	Log Reduction (one cycle)	Notes
	36	It's Not the Heat, It's the Humidity: Effectiveness of a Rice Cooker-Steamer for Decontamination of Cloth and Surgical Face Masks and N95 Respirators	Li, DFC, Jennifer L.; Redmond, Sarah N.; Jones, Lucas D.; Donskey, Curtis J.	Y	Cloth Mask	thermal	steam	NR	>100	NR	15	rice cooker; 8-10 heating, 5 mins steam	Y	Y	MS2	ATCC 15597-B1	8% simulated mucus	10^6PFU	1	Y	>5
	36	It's Not the Heat, It's the Humidity: Effectiveness of a Rice Cooker-Steamer for Decontamination of Cloth and Surgical Face Masks and N95 Respirators	Li, DFC, Jennifer L.; Redmond, Sarah N.; Jones, Lucas D.; Donskey, Curtis J.	Y	Cloth Mask	thermal	dry heat	NR	100	NR	15	oven	Y	Y	MS2	ATCC 15597-B1	8% simulated mucus	10^6PFU	1	N	<3	Cloth, 5 tests
	54	Enveloped Virus Inactivation on Personal Protective Equipment by Exposure to Ozone	Blanchard, Emmeline L;Lawrence, Justin D;Noble, Jeffery A;Xu, Minghao;Joo, Taekyu;Ng, Nga Lee;Schmidt, Britney E;Santangelo, Philip J;Finn, M G	N	Cloth Mask	chemical	ozone gas	20 ppm	24	62	40		Y	Y	IAV	A/WSN/33	DMEM, 10%FBS	5 *10^3 PFU	1	NR	~2	ozone (chem) - 3 , head/steam 2
	54	Enveloped Virus Inactivation on Personal Protective Equipment by Exposure to Ozone	Blanchard, Emmeline L;Lawrence, Justin D;Noble, Jeffery A;Xu, Minghao;Joo, Taekyu;Ng, Nga Lee;Schmidt, Britney E;Santangelo, Philip J;Finn, M G	N	Cloth Mask	chemical	ozone gas	20 ppm	37	33	40		Y	Y	IAV	A/WSN/33	DMEM, 10%FBS	5 *10^3 PFU	1	NR	~2	MS2 and IAV
	54	Enveloped Virus Inactivation on Personal Protective Equipment by Exposure to Ozone	Blanchard, Emmeline L;Lawrence, Justin D;Noble, Jeffery A;Xu, Minghao;Joo, Taekyu;Ng, Nga Lee;Schmidt, Britney E;Santangelo, Philip J;Finn, M G	N	Cloth Mask	chemical	ozone gas	20 ppm	47	27	40		Y	Y	IAV	A/WSN/33	DMEM, 10%FBS	5 *10^3 PFU	1	NR	>2	<3 for ozone 20 ppm for 40 min
	24	Dry Heat as a Decontamination Method for N95 Face Respirator Reuse	Oh, Chamteut;Araud, Elbashir;Puthussery, Joseph V;Bai, Hertz;Verma, Vishal;Nguyen, Thanh H	N	N95	thermal	dry heat	NR	100	5	50	electric cooker	Y	Y	Adenovirus	respiratory human adenovirus type 2	simulated saliva	NR	0.2	Y	>4.0	<3 for dry heat at 15 minutes
	56	Efficacy of moist heat decontamination against various pathogens for the reuse of N95 respirators in the COVID-19 emergency	Oral, Ebru;Wannomae, Keith K;Gil, Dmitry;Connolly, Rachel L;Gardecki, Joseph;Leung, Hui Min;Muratoglu, Orhun K;Tsurumi, Amy;Rahme, Laurence G;Jaber, Tareq;Collins, Cassidy;Budzilowicz, Amanda	N	N95	thermal	moist heat	NR	60	80	30		Y	Y	BVDV	NR	MEM	4.3*10^6 PFU	NR	N	1.62	>5 for steam >100C at 15 minutes MS2
	46	Decontamination of Surgical Face Masks and N95 Respirators by Dry Heat Pasteurization for One Hour at 70°C	Xiang, YS, Q.; Gu, W.	Y	N95	thermal	dry heat	NR	60-70	ambient	60		Y	N	H1N1	A/Zhejiang/1/2009[H1N1]	OptiPRO serum free medium	NR	25	Y	NR
	51	Disinfection of N95 respirators by ionized hydrogen peroxide during pandemic coronavirus disease 2019 (COVID-19) due to SARS-CoV-2.	Cheng, V C C;Wong, S-C;Kwan, G S W;Hui, W-T;Yuen, K-Y	Y	N95	chemical	ionized hydrogen peroxide	0.078	NR	NR	6 sec		Y	N	H1N1	NR	1% FBS	10^2 TCID50	NR	Y	NR
	51	Disinfection of N95 respirators by ionized hydrogen peroxide during pandemic coronavirus disease 2019 (COVID-19) due to SARS-CoV-2.	Cheng, V C C;Wong, S-C;Kwan, G S W;Hui, W-T;Yuen, K-Y	Y	N95	chemical	ionized hydrogen peroxide	0.078	NR	NR	6 sec		Y	N	H1N1	NR	1% FBS	10^3TCID50	NR	Y	NR
	51	Disinfection of N95 respirators by ionized hydrogen peroxide during pandemic coronavirus disease 2019 (COVID-19) due to SARS-CoV-2.	Cheng, V C C;Wong, S-C;Kwan, G S W;Hui, W-T;Yuen, K-Y	Y	N95	chemical	ionized hydrogen peroxide	0.078	NR	NR	6 sec		Y	N	H1N1	NR	1% FBS	10^4 TCID50	NR	Y	NR
Schöpe, Hans Joachim;Klopotek, Miriam	76	A pandemic influenza preparedness study: Use of energetic methods to decontaminate filtering facepiece respirators contaminated with H1N1 aerosols and droplets	Brian K. Heimbuch et al	Y	N95	radiation	UVGI	1.6-2 W/cm2	NR	NR	15		Y	Y	H1N1	ATCC VR-95H1N1	simulated saliva	NR	11	Y	4.08-5.75log
Schöpe, Hans Joachim;Klopotek, Miriam	76	A pandemic influenza preparedness study: Use of energetic methods to decontaminate filtering facepiece respirators contaminated with H1N1 aerosols and droplets	Brian K. Heimbuch et al	Y	N95	thermal	moist heat	NR	65	85	30		Y	Y	H1N1	ATCC VR-95H1N1	simulated saliva	NR	11	Y	4.5-6.58log
Schöpe, Hans Joachim;Klopotek, Miriam	78	Ultraviolet germicidal irradiation of influenza-contaminated N95 filtering facepiece respirators	Devin Mills et al.	Y	N95	radiation	UVGI	254 nm, 1J/cm2	NR	NR	1		Y	Y	H1N1	VR-1469	simulated saliva	NR	NR	P- 12/15 facepieces, 7/15 straps reduced >3log	1.42-8.84log
Schöpe, Hans Joachim;Klopotek, Miriam	78	Ultraviolet germicidal irradiation of influenza-contaminated N95 filtering facepiece respirators	Devin Mills et al.	Y	N95	radiation	UVGI	254 nm, 1J/cm2	NR	NR	1		Y	Y	H1N1	VR-1469	artificial skin oil	NR	NR	P- 12/15 facepieces, 7/15 straps reduced >3log	1.25-4.64log
Derraik, Jose G B;Anderson, William A;Connelly, Elisabeth A;Anderson, Yvonne C	75	Effectiveness of three decontamination treatments against influenza virus applied to filtering facepiece respirators	Lore MB, Heimbuch BK, Brown TL, Wander JD, Hinrichs SH	Y	N95	radiation	UVGI	254 nm, 18 kJ/m2	NR	NR	15		Y	Y	H5N1	VNH5N1	allantonic fluid	3.16 *10^5 TCID50	11.34	Y	>4.65log
Derraik, Jose G B;Anderson, William A;Connelly, Elisabeth A;Anderson, Yvonne C	75	Effectiveness of three decontamination treatments against influenza virus applied to filtering facepiece respirators	Lore MB, Heimbuch BK, Brown TL, Wander JD, Hinrichs SH	Y	N95	thermal	MGS	1250 W, 50 mL water	NR	NR	2		Y	Y	H5N1	VNH5N1	allantonic fluid	3.16 *10^5 TCID50	11.34	Y	>4.79log
Derraik, Jose G B;Anderson, William A;Connelly, Elisabeth A;Anderson, Yvonne C	75	Effectiveness of three decontamination treatments against influenza virus applied to filtering facepiece respirators	Lore MB, Heimbuch BK, Brown TL, Wander JD, Hinrichs SH	Y	N95	thermal	moist heat	1 L tap water in oven	65	NR	20		Y	Y	H5N1	VNH5N1	allantonic fluid	3.16 *10^5 TCID50	11.34	Y	>4.65log
	31	Fast and easy disinfection of coronavirus-contaminated face masks using ozone gas produced by a dielectric barrier discharge plasma generator	Lee, Jinyeop;Bong, Cheolwoo;Bae, Pan K;Abafog, Abdurhaman T;Baek, Seung Ho;Shin, Yong Beom;Park, Moon S;Park, Sungsu	N	Unspecified	chemical	ozone gas	120 ppm	NR	NR	1	DBD Plasma Generator	Y	Y	HCoV-229E	NR	NR	10^3 TCID50	105	Y	>3
	54	Enveloped Virus Inactivation on Personal Protective Equipment by Exposure to Ozone	Blanchard, Emmeline L;Lawrence, Justin D;Noble, Jeffery A;Xu, Minghao;Joo, Taekyu;Ng, Nga Lee;Schmidt, Britney E;Santangelo, Philip J;Finn, M G	N	N95	chemical	ozone gas	20 ppm	24	62	40		Y	Y	IAV	A/WSN/33	DMEM, 10%FBS	5 *10^3 PFU	1	NR	~1	IAV - 6
	54	Enveloped Virus Inactivation on Personal Protective Equipment by Exposure to Ozone	Blanchard, Emmeline L;Lawrence, Justin D;Noble, Jeffery A;Xu, Minghao;Joo, Taekyu;Ng, Nga Lee;Schmidt, Britney E;Santangelo, Philip J;Finn, M G	N	N95	chemical	ozone gas	20 ppm	37	33	40		Y	Y	IAV	A/WSN/33	DMEM, 10%FBS	5 *10^3 PFU	1	NR	~1	ozone 1-2 log20 ppm for 40 minutes
	54	Enveloped Virus Inactivation on Personal Protective Equipment by Exposure to Ozone	Blanchard, Emmeline L;Lawrence, Justin D;Noble, Jeffery A;Xu, Minghao;Joo, Taekyu;Ng, Nga Lee;Schmidt, Britney E;Santangelo, Philip J;Finn, M G	N	N95	chemical	ozone gas	20 ppm	47	27	40		Y	Y	IAV	A/WSN/33	DMEM, 10%FBS	5 *10^3 PFU	1	NR	~2	most heat had >3 log 60-82C for 30 minutes
	56	Efficacy of moist heat decontamination against various pathogens for the reuse of N95 respirators in the COVID-19 emergency	Oral, Ebru;Wannomae, Keith K;Gil, Dmitry;Connolly, Rachel L;Gardecki, Joseph;Leung, Hui Min;Muratoglu, Orhun K;Tsurumi, Amy;Rahme, Laurence G;Jaber, Tareq;Collins, Cassidy;Budzilowicz, Amanda	N	N95	thermal	moist heat	NR	60	80	30		Y	Y	IAV	NR	MEM	6.12 * 10^5 PFU	NR	Y	>4.35
	69	Humidity and deposition solution play a critical role in virus inactivation by heat treatment on N95 respirators	Rockey, Nicole;Arts, Peter J;Li, Lucinda;Harrison, Katherine R;Langenfeld, Kathryn;Fitzsimmons, William J;Lauring, Adam S;Love, Nancy G;Kaye, Keith S;Raskin, Lutgarde;Roberts, William W;Hegarty, Bridget;Wigginton, Krista R	N	N95	thermal	moist heat	NR	72 - 82	>25	30		Y	Y	IAV	A/Wisconsin/67/2005 (H3N2)	DMEM	5 * 10^5 TCID50	5.07	Y	~3.7
Schöpe, Hans Joachim;Klopotek, Miriam	76	A pandemic influenza preparedness study: Use of energetic methods to decontaminate filtering facepiece respirators contaminated with H1N1 aerosols and droplets	Brian K. Heimbuch et al	Y	N95	thermal	MGS	1250 W, 50 mL water	NR	NR	2		Y	Y	IAV	ATCC VR-95H1N1	simulated saliva	NR	11	Y	4.23-9.94log
	69	Humidity and deposition solution play a critical role in virus inactivation by heat treatment on N95 respirators	Rockey, Nicole;Arts, Peter J;Li, Lucinda;Harrison, Katherine R;Langenfeld, Kathryn;Fitzsimmons, William J;Lauring, Adam S;Love, Nancy G;Kaye, Keith S;Raskin, Lutgarde;Roberts, William W;Hegarty, Bridget;Wigginton, Krista R	N	N95	thermal	moist heat	NR	72 - 82	>25	30		Y	Y	MHV	A59	DMEM	5 * 10^4 PFU	5.07	Y	~4.0
	41	Quantitative form and fit of N95 filtering facepiece respirators are retained and coronavirus surrogate is inactivated after heat treatments	Massey, Travis;Borucki, Monica;Paik, Sam;Fuhrer, Kyle;Bora, Mihail;Kane, Staci;Haque, Razi;Baxamusa, Salmaan H	N	N95	thermal	heat	NR	75	ambient	30		Y	Y	MHV	A59	DMEM with 10% FBS	NR	0.5	Y	>6
	41	Quantitative form and fit of N95 filtering facepiece respirators are retained and coronavirus surrogate is inactivated after heat treatments	Massey, Travis;Borucki, Monica;Paik, Sam;Fuhrer, Kyle;Bora, Mihail;Kane, Staci;Haque, Razi;Baxamusa, Salmaan H	N	N95	thermal	moist heat	NR	75	90	30		Y	Y	MHV	A59	DMEM with 10% FBS	NR	0.5	Y	>6
	30	Effectiveness of Ultraviolet-C Light and a High-Level Disinfection Cabinet for Decontamination of N95 Respirators	Cadnum, JLL, D. F.; Redmond, S. N.; John, A. R.; Pearlmutter, B.; Donskey, C. J.	Y	N95	chemical	peracetic acid and hydrogen peroxide vapor	NR	NR	NR	15	excluded all bacteria from table	Y	Y	MS2	NR	simulated saliva	10^6 PFU	1	N	>2.1
	30	Effectiveness of Ultraviolet-C Light and a High-Level Disinfection Cabinet for Decontamination of N95 Respirators	Cadnum, JLL, D. F.; Redmond, S. N.; John, A. R.; Pearlmutter, B.; Donskey, C. J.	Y	N95	radiation	UVGI	NR	NR	NR	1	excluded all bacteria from table	Y	Y	MS2	NR	simulated saliva	10^6 PFU	1	N	~1.5
	30	Effectiveness of Ultraviolet-C Light and a High-Level Disinfection Cabinet for Decontamination of N95 Respirators	Cadnum, JLL, D. F.; Redmond, S. N.; John, A. R.; Pearlmutter, B.; Donskey, C. J.	Y	N95	thermal	dry heat	NR	70	NR	30	excluded all bacteria from table	Y	Y	MS2	NR	simulated saliva	10^6 PFU	1	N	<1
	35	Microwave-Generated Steam Decontamination of N95 Respirators Utilizing Universally Accessible Materials	Zulauf, Kate E;Green, Alex B;Ba, Alex N Nguyen;Jagdish, Tanush;Reif, Dvir;Seeley, Robert;Dale, Alana;Kirby, James E	N	N95	thermal	MGS	NR	NR	NR	3	Suspending masks with mesh above a container of water, use microwave to generature steam: mugs were not large enough to steam whole mask, but larger glass containers worked	Y	Y	MS2	NR	LB Broth	10^7 PFU	1	Y	2020-05-07
	36	It's Not the Heat, It's the Humidity: Effectiveness of a Rice Cooker-Steamer for Decontamination of Cloth and Surgical Face Masks and N95 Respirators	Li, DFC, Jennifer L.; Redmond, Sarah N.; Jones, Lucas D.; Donskey, Curtis J.	Y	N95	thermal	steam	NR	>100	NR	15	rice cooker; 8-10 heating, 5 mins steam	Y	Y	MS2	ATCC 15597-B1	8% simulated mucus	10^6PFU	1	Y	>5
	36	It's Not the Heat, It's the Humidity: Effectiveness of a Rice Cooker-Steamer for Decontamination of Cloth and Surgical Face Masks and N95 Respirators	Li, DFC, Jennifer L.; Redmond, Sarah N.; Jones, Lucas D.; Donskey, Curtis J.	Y	N95	thermal	dry heat	NR	100	NR	15	oven	Y	Y	MS2	ATCC 15597-B1	8% simulated mucus	10^6PFU	1	N	<3
	57	Steam treatment for rapid decontamination of N95 respirators and medical face masks	Li, DFC, Jennifer L.; Redmond, Sarah N.; Jones, Lucas D.; Pearlmutter, Basya; Haq, Muhammed F.; Donskey, Curtis J.	N	N95	thermal	steam	NR	100	NR	2 sec		Y	Y	MS2	NR	8% simulated mucus	10^6 PFU	2	N	<2
	57	Steam treatment for rapid decontamination of N95 respirators and medical face masks	Li, DFC, Jennifer L.; Redmond, Sarah N.; Jones, Lucas D.; Pearlmutter, Basya; Haq, Muhammed F.; Donskey, Curtis J.	N	N95	thermal	steam	NR	100	NR	10 sec		Y	Y	MS2	NR	8% simulated mucus	10^6 PFU	2	Y	>5
	57	Steam treatment for rapid decontamination of N95 respirators and medical face masks	Li, DFC, Jennifer L.; Redmond, Sarah N.; Jones, Lucas D.; Pearlmutter, Basya; Haq, Muhammed F.; Donskey, Curtis J.	N	N95	thermal	steam	NR	100	NR	30 sec		Y	Y	MS2	NR	8% simulated mucus	10^6 PFU	2	Y	>5
	69	Humidity and deposition solution play a critical role in virus inactivation by heat treatment on N95 respirators	Rockey, Nicole;Arts, Peter J;Li, Lucinda;Harrison, Katherine R;Langenfeld, Kathryn;Fitzsimmons, William J;Lauring, Adam S;Love, Nancy G;Kaye, Keith S;Raskin, Lutgarde;Roberts, William W;Hegarty, Bridget;Wigginton, Krista R	N	N95	thermal	moist heat	NR	72 - 82	>50	30		Y	Y	MS2	NR	PBS	5 * 10^8 PFU	5.07	Y	>6
	69	Humidity and deposition solution play a critical role in virus inactivation by heat treatment on N95 respirators	Rockey, Nicole;Arts, Peter J;Li, Lucinda;Harrison, Katherine R;Langenfeld, Kathryn;Fitzsimmons, William J;Lauring, Adam S;Love, Nancy G;Kaye, Keith S;Raskin, Lutgarde;Roberts, William W;Hegarty, Bridget;Wigginton, Krista R	N	N95	thermal	moist heat	NR	72 - 82	>25	30		Y	Y	MS2	NR	IAV Medium	5 * 10^8 PFU	5.07	Y	>6
	69	Humidity and deposition solution play a critical role in virus inactivation by heat treatment on N95 respirators	Rockey, Nicole;Arts, Peter J;Li, Lucinda;Harrison, Katherine R;Langenfeld, Kathryn;Fitzsimmons, William J;Lauring, Adam S;Love, Nancy G;Kaye, Keith S;Raskin, Lutgarde;Roberts, William W;Hegarty, Bridget;Wigginton, Krista R	N	N95	thermal	moist heat	NR	72 - 82	<50	30		Y	Y	MS2	NR	PBS	5 * 10^8 PFU	5.07	N	<6
	69	Humidity and deposition solution play a critical role in virus inactivation by heat treatment on N95 respirators	Rockey, Nicole;Arts, Peter J;Li, Lucinda;Harrison, Katherine R;Langenfeld, Kathryn;Fitzsimmons, William J;Lauring, Adam S;Love, Nancy G;Kaye, Keith S;Raskin, Lutgarde;Roberts, William W;Hegarty, Bridget;Wigginton, Krista R	N	N95	thermal	moist heat	NR	72 - 82	<25	30		Y	Y	MS2	NR	IAV Medium	5 * 10^8 PFU	5.07	N	<6
Schöpe, Hans Joachim;Klopotek, Miriam	77	Evaluation of Microwave Steam Bags for the Decontamination of Filtering Facepiece Respirators	Edward M. Fisher, Jessica L. Williams, Ronald E. Shaffer	Y	N95	thermal	MGS	60 mL water, 1100 W	NR	NR	1.5 + 30 min drying time	microwave steam bags	Y	Y	MS2	ATCC 1597-B1	ATCC medium 271	10^7 PFU	NR	Y	>3log
Carlos Rubio-Romero, Juan;Del Carmen Pardo-Ferreira, María;Antonio Torrecilla García, Juan;Calero-Castro, Santiago	79	A Method to Determine the Available UV-C Dose for the Decontamination of Filtering Facepiece Respirators	Fisher E.M., Shaffer R.E	Y	N95	radiation	UVGI	254 nm	NR	NR	2		Y	Y	MS2	ATCC 1597-B1	ATCC medium 271	10^7 PFU	5	NR	2.4log
Carlos Rubio-Romero, Juan;Del Carmen Pardo-Ferreira, María;Antonio Torrecilla García, Juan;Calero-Castro, Santiago	79	A Method to Determine the Available UV-C Dose for the Decontamination of Filtering Facepiece Respirators	Fisher E.M., Shaffer R.E	Y	N95	radiation	UVGI	254 nm	NR	NR	4		Y	Y	MS2	ATCC 1597-B1	ATCC medium 271	10^7 PFU	5	NR	2.6log
Carlos Rubio-Romero, Juan;Del Carmen Pardo-Ferreira, María;Antonio Torrecilla García, Juan;Calero-Castro, Santiago	79	A Method to Determine the Available UV-C Dose for the Decontamination of Filtering Facepiece Respirators	Fisher E.M., Shaffer R.E	Y	N95	radiation	UVGI	254 nm	NR	NR	10		Y	Y	MS2	ATCC 1597-B1	ATCC medium 271	10^7 PFU	5	NR	2.9log
Carlos Rubio-Romero, Juan;Del Carmen Pardo-Ferreira, María;Antonio Torrecilla García, Juan;Calero-Castro, Santiago	79	A Method to Determine the Available UV-C Dose for the Decontamination of Filtering Facepiece Respirators	Fisher E.M., Shaffer R.E	Y	N95	radiation	UVGI	254 nm	NR	NR	1		Y	Y	MS2	ATCC 1597-B1	ATCC medium 271	10^7 PFU	5	NR	1.7log
	32	Validation of N95 filtering facepiece respirator decontamination methods available at a large university hospital	Wigginton, Krista R;Arts, Peter J;Clack, Herek;Fitzsimmons, William J;Gamba, Mirko;Harrison, Katherine R;Le Bar, William;Lauring, Adam S;Li, Lucinda;Roberts, William W;Rockey, Nicole;Torreblanca, Jania;Young, Carol;Anderegg, Loic C;Cohn, Amy;Doyle, John M;Meisenhelder, Cole O;Raskin, Lutgarde;Love, Nancy G;Kaye, Keith S	N	N95	chemical	EtO	NR	55	45	60		Y	Y	MS2, phi6, IAV, MHV	NR	PBS & DMEM	NR	5	Y	>3
	32	Validation of N95 filtering facepiece respirator decontamination methods available at a large university hospital	Wigginton, Krista R;Arts, Peter J;Clack, Herek;Fitzsimmons, William J;Gamba, Mirko;Harrison, Katherine R;Le Bar, William;Lauring, Adam S;Li, Lucinda;Roberts, William W;Rockey, Nicole;Torreblanca, Jania;Young, Carol;Anderegg, Loic C;Cohn, Amy;Doyle, John M;Meisenhelder, Cole O;Raskin, Lutgarde;Love, Nancy G;Kaye, Keith S	N	N95	chemical	HPGP	0.59	NR	NR	24		Y	Y	MS2, phi6, IAV, MHV	NR	PBS & DMEM	NR	5	Y	>3
	32	Validation of N95 filtering facepiece respirator decontamination methods available at a large university hospital	Wigginton, Krista R;Arts, Peter J;Clack, Herek;Fitzsimmons, William J;Gamba, Mirko;Harrison, Katherine R;Le Bar, William;Lauring, Adam S;Li, Lucinda;Roberts, William W;Rockey, Nicole;Torreblanca, Jania;Young, Carol;Anderegg, Loic C;Cohn, Amy;Doyle, John M;Meisenhelder, Cole O;Raskin, Lutgarde;Love, Nancy G;Kaye, Keith S	N	N95	chemical	VHP	NR	NR	NR	~120		Y	Y	MS2, phi6, IAV, MHV	NR	PBS & DMEM	NR	5	N	<3
	32	Validation of N95 filtering facepiece respirator decontamination methods available at a large university hospital	Wigginton, Krista R;Arts, Peter J;Clack, Herek;Fitzsimmons, William J;Gamba, Mirko;Harrison, Katherine R;Le Bar, William;Lauring, Adam S;Li, Lucinda;Roberts, William W;Rockey, Nicole;Torreblanca, Jania;Young, Carol;Anderegg, Loic C;Cohn, Amy;Doyle, John M;Meisenhelder, Cole O;Raskin, Lutgarde;Love, Nancy G;Kaye, Keith S	N	N95	radiation	PX-UV	315 nm	NR	NR	5		Y	Y	MS2, phi6, IAV, MHV	NR	PBS & DMEM	NR	5	N	<2
	32	Validation of N95 filtering facepiece respirator decontamination methods available at a large university hospital	Wigginton, Krista R;Arts, Peter J;Clack, Herek;Fitzsimmons, William J;Gamba, Mirko;Harrison, Katherine R;Le Bar, William;Lauring, Adam S;Li, Lucinda;Roberts, William W;Rockey, Nicole;Torreblanca, Jania;Young, Carol;Anderegg, Loic C;Cohn, Amy;Doyle, John M;Meisenhelder, Cole O;Raskin, Lutgarde;Love, Nancy G;Kaye, Keith S	N	N95	thermal	dry heat	NR	80	8	30		Y	Y	MS2, phi6, IAV, MHV	NR	PBS & DMEM	NR	5	Y	3
	32	Validation of N95 filtering facepiece respirator decontamination methods available at a large university hospital	Wigginton, Krista R;Arts, Peter J;Clack, Herek;Fitzsimmons, William J;Gamba, Mirko;Harrison, Katherine R;Le Bar, William;Lauring, Adam S;Li, Lucinda;Roberts, William W;Rockey, Nicole;Torreblanca, Jania;Young, Carol;Anderegg, Loic C;Cohn, Amy;Doyle, John M;Meisenhelder, Cole O;Raskin, Lutgarde;Love, Nancy G;Kaye, Keith S	N	N95	thermal	moist heat	NR	80	60	30		Y	Y	MS2, phi6, IAV, MHV	NR	PBS & DMEM	NR	5	Y	3
	60	Characterization of a novel, low-cost, scalable ozone gas system for sterilization of N95 respirators and other COVID-19 related use cases.	Dave, Nikhil;Pascavis, Katie Sue;Patterson, John M;Kozicki, Michael;Wallace, David W;Chowdhury, Abhik;Abbaszadegan, Morteza;Alum, Absar;Herckes, Pierre;Zhang, Zhaobo;Chang, Josh;Ewell, Clinton;Smith, Tyler;Naufel, Mark	N	N95	chemical	ozone gas	25 ppm	NR	NR	150		Y	Y	P22	ATCC® 19585-B1™	NR	1.6 * 10^8 PFU	6.25	Y	6.43 - 6.73
	64	Characterization of a novel, low-cost, scalable vaporized hydrogen peroxide system for sterilization of N95 respirators and other COVID-19 related personal protective equipment.	Dave, Nikhil;Pascavis, Katie Sue;Patterson, John M;Wallace, David W;Chowdhury, Abhik;Abbaszadegan, Morteza;Alum, Absar;Herckes, Pierre;Zhang, Zhaobo;Kozicki, Michael;Forzani, Erica;Mora, Sabrina Jimena;Chang, Josh;Ewell, Clinton;Smith, Tyler;Naufel, Mark	N	N95	chemical	VHP	0.03	NR	NR	60		Y	Y	P22	ATCC® 19585-B1™	NR	1.6 * 10^8 PFU	6.25	Y	6.43 - 6.73
	37	Decontamination of face masks and filtering facepiece respirators via ultraviolet germicidal irradiation, hydrogen peroxide vaporisation, and use of dry heat inactivates an infectious SARS-CoV-2 surrogate virus	Ludwig-Begall, LFW, Constance; Dams, Lorene; Nauwynck, Hans; Demeuldre, Pierre-Francois; Napp, Aurore; Laperre, Jan; Haubruge, Eric; Thiry, Etienne	N	KN95	chemical	VHP	750	NR	NR	20		Y	Y	PCRV	91V44	MEM	6.3*10^6 TCID50	NR	Y	5
	37	Decontamination of face masks and filtering facepiece respirators via ultraviolet germicidal irradiation, hydrogen peroxide vaporisation, and use of dry heat inactivates an infectious SARS-CoV-2 surrogate virus	Ludwig-Begall, LFW, Constance; Dams, Lorene; Nauwynck, Hans; Demeuldre, Pierre-Francois; Napp, Aurore; Laperre, Jan; Haubruge, Eric; Thiry, Etienne	N	KN95	Radiation	UVGI	NR	NR	NR	4		Y	Y	PCRV	91V44	MEM	6.3*10^6 TCID50	NR	Y	4
	37	Decontamination of face masks and filtering facepiece respirators via ultraviolet germicidal irradiation, hydrogen peroxide vaporisation, and use of dry heat inactivates an infectious SARS-CoV-2 surrogate virus	Ludwig-Begall, LFW, Constance; Dams, Lorene; Nauwynck, Hans; Demeuldre, Pierre-Francois; Napp, Aurore; Laperre, Jan; Haubruge, Eric; Thiry, Etienne	N	KN95	thermal	dry heat	NR	102	NR	60		Y	Y	PCRV	91V44	MEM	6.3*10^6 TCID50	NR	Y	4
	30	Effectiveness of Ultraviolet-C Light and a High-Level Disinfection Cabinet for Decontamination of N95 Respirators	Cadnum, JLL, D. F.; Redmond, S. N.; John, A. R.; Pearlmutter, B.; Donskey, C. J.	Y	N95	radiation	UVGI	NR	NR	NR	1	excluded all bacteria from table	Y	Y	phi6	NR	simulated saliva	10^6 PFU	1	N	~1.5	most heat had >6 log when relative humidity was higher (>25, ?50%)
	30	Effectiveness of Ultraviolet-C Light and a High-Level Disinfection Cabinet for Decontamination of N95 Respirators	Cadnum, JLL, D. F.; Redmond, S. N.; John, A. R.; Pearlmutter, B.; Donskey, C. J.	Y	N95	thermal	dry heat	NR	70	NR	30	excluded all bacteria from table	Y	Y	phi6	NR	simulated saliva	10^6 PFU	1	N	<1	7% aerolized hy peroxide had >6 log over 30 minutes
	40	Aerosolized Hydrogen Peroxide Decontamination of N95 Respirators, with Fit-Testing and Virologic Confirmation of Suitability for Re-Use During the COVID-19 Pandemic	Hans Derr, T;James, Melissa A;Kuny, Chad V;Kandel, Prem P;Beckman, Matthew D;Hockett, Kevin L;Bates, Mark A;Szpara, Moriah L	N	N95	chemical	aerosolized hydrogen perioxide	0.07	NR	NR	12 minute continuous charge, 6 pulses over 30 min		Y	Y	phi6	NR	Kings Medium B	NR	NR	Y	>6
	53	Hydrogen Peroxide Vapor sterilization of N95 respirators for reuse	Kenney, Patrick;Chan, Benjamin K;Kortright, Kaitlyn;Cintron, Margaret;Havill, Nancy;Russi, Mark;Epright, Jaqueline;Lee, Lorraine;Balcezak, Thomas;Martinello, Richard	N	N95	chemical	VHP	16 g/min	NR	NR	30-40 min		Y	Y	phi6	NR	NR	9.87 * 10^4 PFU	NR	Y	>4	8 with phi6 - chem (1), rat (1), thrm (6)
	69	Humidity and deposition solution play a critical role in virus inactivation by heat treatment on N95 respirators	Rockey, Nicole;Arts, Peter J;Li, Lucinda;Harrison, Katherine R;Langenfeld, Kathryn;Fitzsimmons, William J;Lauring, Adam S;Love, Nancy G;Kaye, Keith S;Raskin, Lutgarde;Roberts, William W;Hegarty, Bridget;Wigginton, Krista R	N	N95	thermal	moist heat	NR	72 - 82	>50	30		Y	Y	phi6	NR	PBS	5 * 10^8 PFU	5.07	Y	>6	VHP for 30-40 minutes have >4 log
	69	Humidity and deposition solution play a critical role in virus inactivation by heat treatment on N95 respirators	Rockey, Nicole;Arts, Peter J;Li, Lucinda;Harrison, Katherine R;Langenfeld, Kathryn;Fitzsimmons, William J;Lauring, Adam S;Love, Nancy G;Kaye, Keith S;Raskin, Lutgarde;Roberts, William W;Hegarty, Bridget;Wigginton, Krista R	N	N95	thermal	moist heat	NR	72 - 82	>25	30		Y	Y	phi6	NR	IAV Medium	5 * 10^8 PFU	5.07	Y	>6	UVGI for 30-40 minutes had 1.5 log
	69	Humidity and deposition solution play a critical role in virus inactivation by heat treatment on N95 respirators	Rockey, Nicole;Arts, Peter J;Li, Lucinda;Harrison, Katherine R;Langenfeld, Kathryn;Fitzsimmons, William J;Lauring, Adam S;Love, Nancy G;Kaye, Keith S;Raskin, Lutgarde;Roberts, William W;Hegarty, Bridget;Wigginton, Krista R	N	N95	thermal	moist heat	NR	72 - 82	<50	30		Y	Y	phi6	NR	PBS	5 * 10^8 PFU	5.07	N	<6
	69	Humidity and deposition solution play a critical role in virus inactivation by heat treatment on N95 respirators	Rockey, Nicole;Arts, Peter J;Li, Lucinda;Harrison, Katherine R;Langenfeld, Kathryn;Fitzsimmons, William J;Lauring, Adam S;Love, Nancy G;Kaye, Keith S;Raskin, Lutgarde;Roberts, William W;Hegarty, Bridget;Wigginton, Krista R	N	N95	thermal	moist heat	NR	72 - 82	<25	30		Y	Y	phi6	NR	IAV Medium	5 * 10^8 PFU	5.07	N	<6
	56	Efficacy of moist heat decontamination against various pathogens for the reuse of N95 respirators in the COVID-19 emergency	Oral, Ebru;Wannomae, Keith K;Gil, Dmitry;Connolly, Rachel L;Gardecki, Joseph;Leung, Hui Min;Muratoglu, Orhun K;Tsurumi, Amy;Rahme, Laurence G;Jaber, Tareq;Collins, Cassidy;Budzilowicz, Amanda	N	N95	thermal	moist heat	NR	60	80	30		Y	Y	PPV	NR	MEM	2 * 10^8 PFU	NR	N	0
	24	Dry Heat as a Decontamination Method for N95 Face Respirator Reuse	Oh, Chamteut;Araud, Elbashir;Puthussery, Joseph V;Bai, Hertz;Verma, Vishal;Nguyen, Thanh H	N	N95	thermal	dry heat	NR	100	5	50	electric cooker	Y	Y	Rotavirus	rotavirus OSU	simulated saliva	NR	0.2	Y	>6.6
	61	Disinfection of N95 masks artificially contaminated with SARS-CoV-2 and ESKAPE bacteria using hydrogen peroxide plasma: impact on the reutilization of disposable devices.	Ibáñez-Cervantes, Gabriela;Bravata-Alcántara, Juan Carlos;Nájera-Cortés, Alan Steve;Meneses-Cruz, Sergio;Delgado-Balbuena, Laura;Cruz-Cruz, Clemente;Durán-Manuel, Emilio Mariano;Cureño-Díaz, Monica Alethia;Gómez-Zamora, Erika;Chávez-Juárez, Sonia;Sosa-Hernández, Oscar;Aguilar-Rojas, Antonio;Bello-López, Juan Manuel	Y	N95	chemical	HPGP	NR	47	NR	NR	STERRAD 100NX sterilization system	Y	N	SARS-CoV-2	NR	DOUBANG disposable, Biocomma	NR	1	Y	NR
	27	Effect of various decontamination procedures on disposable N95 mask integrity and SARS-CoV-2 infectivity	Smith, Jeffrey S;Hanseler, Haley;Welle, John;Rattray, Rogan;Campbell, Mary;Brotherton, Tacy;Moudgil, Tarsem;Pack, Thomas F;Wegmann, Keith;Jensen, Shawn;Jin, Justin S;Bifulco, Carlo B;Prahl, Scott A;Fox, Bernard A;Stucky, Nicholas L	N	N95	chemical	VHP	0.3	22-26	28-99	210		Y	Y	SARS-CoV-2	NR	nasopharyngeal swab from hospital patients	NR	NR	Y	>3
	27	Effect of various decontamination procedures on disposable N95 mask integrity and SARS-CoV-2 infectivity	Smith, Jeffrey S;Hanseler, Haley;Welle, John;Rattray, Rogan;Campbell, Mary;Brotherton, Tacy;Moudgil, Tarsem;Pack, Thomas F;Wegmann, Keith;Jensen, Shawn;Jin, Justin S;Bifulco, Carlo B;Prahl, Scott A;Fox, Bernard A;Stucky, Nicholas L	N	N95	chemical	ethanol	0.7	NR	NR	15 sprays		Y	Y	SARS-CoV-2	NR	nasopharyngeal swab from hospital patients	NR	NR	Y	>3
	42	Effectiveness of N95 Respirator Decontamination and Reuse against SARS-CoV-2 Virus	Fischer, RJM, D. H.; van Doremalen, N.; Sarchette, S.; Matson, M. J.; Bushmaker, T.; Yinda, C. K.; Seifert, S. N.; Gamble, A.; Williamson, B. N.; Judson, S. D.; de Wit, E.; Lloyd-Smith, J. O.; Munster, V. J.	Y	N95	chemical	ethanol	0.7		NR	until saturated		Y	N	SARS-CoV-2	NR	NR	NR	NR	Y	NR
	42	Effectiveness of N95 Respirator Decontamination and Reuse against SARS-CoV-2 Virus	Fischer, RJM, D. H.; van Doremalen, N.; Sarchette, S.; Matson, M. J.; Bushmaker, T.; Yinda, C. K.; Seifert, S. N.; Gamble, A.; Williamson, B. N.; Judson, S. D.; de Wit, E.; Lloyd-Smith, J. O.; Munster, V. J.	Y	N95	chemical	VHP	variable		NR	10		Y	N	SARS-CoV-2	NR	NR	NR	NR	Y	NR
	43	N95 Mask Decontamination using Standard Hospital Sterilization Technologies	Kumar, Anand;Kasloff, Samantha B;Leung, Anders;Cutts, Todd;Strong, James E;Hills, Kevin;Vazquez Grande, Gloria;Rush, Barret;Lother, Sylvain;Zarychanski, Ryan;Krishnan, Jay	Y	N95	chemical	VHP	750 ppm, 35%	NR	NR	30		Y	Y	SARS-CoV-2	NR	DMEM, 2% FBS, 1% penicillin-streptomycin	1.6 * 10^5 TCID50	NR	Y	>6
	43	N95 Mask Decontamination using Standard Hospital Sterilization Technologies	Kumar, Anand;Kasloff, Samantha B;Leung, Anders;Cutts, Todd;Strong, James E;Hills, Kevin;Vazquez Grande, Gloria;Rush, Barret;Lother, Sylvain;Zarychanski, Ryan;Krishnan, Jay	Y	N95	chemical	peracetic acid dry fogging system	0.1	NR	80-90	60		Y	Y	SARS-CoV-2	NR	DMEM, 2% FBS, 1% penicillin-streptomycin	1.6 * 10^5 TCID50	NR	Y	>6
	49	Vapor H2O2 sterilization as a decontamination method for the reuse of N95 respirators in the COVID-19 emergency	Oral, Ebru;Wannomae, Keith K;Connolly, Rachel L;Gardecki, Joseph A;Leung, Hui Min;Muratoglu, Orhun K;Griffiths, Anthony;Honko, Anna N;Avena, Laura E;Mckay, Lindsay Ga;Flynn, Nick;Storm, Nadia;Downs, Sierra N;Jones, Ralph;Emmal, Brandon	N	N95	chemical	VHP	410 ppm	NR	NR	180		Y	Y	SARS-CoV-2	USA‐WA1/2020	DMEM	1.24 * 10^5 PFU	2	Y	>4
	25	Disinfection effect of pulsed xenon ultraviolet irradiation on SARS-CoV-2 and implications for environmental risk of COVID-19 transmission	Simmons, Sarah;Carrion, Ricardo;Alfson, Kendra;Staples, Hilary;Jinadatha, Chetan;Jarvis, William;Sampathkumar, Priya;Chemaly, Roy;Khawaja, Fareed;Povroznik, Mark;Jackson, Stephanie;Kaye, Keith;Rodriguez, Robert;Stibich, Mark	N	N95	radiation	PX-UV	200-280 nm	NR	NR	5	PX-UV robot model PXUV4D	Y	Y	SARS-CoV-2	USA-WA1/2020	DMEM	2*10^5 PFU	NR	Y	>4.79
	27	Effect of various decontamination procedures on disposable N95 mask integrity and SARS-CoV-2 infectivity	Smith, Jeffrey S;Hanseler, Haley;Welle, John;Rattray, Rogan;Campbell, Mary;Brotherton, Tacy;Moudgil, Tarsem;Pack, Thomas F;Wegmann, Keith;Jensen, Shawn;Jin, Justin S;Bifulco, Carlo B;Prahl, Scott A;Fox, Bernard A;Stucky, Nicholas L	N	N95	radiation	UVGI	254 nm	NR	NR	33		Y	Y	SARS-CoV-2	NR	nasopharyngeal swab from hospital patients	NR	NR	Y	>3
	44	The Effect of Ultraviolet C Radiation Against SARS-CoV-2 Inoculated N95 Respirators	Ozog, David M;Sexton, Jonathan Z;Narla, Shanthi;Pretto Kernahan, Carla D;Mirabelli, Carmen;Lim, Henry W;Hamzavi, Iltefat H;Tibbetts, Robert J;Mi, Qing Sheng	N	N95	radiation	UVGI	254 nm, 1.5 J/cm2	NR	NR	2		Y	Y	SARS-CoV-2	USA-WA1/2020 NR-52281	DMEM, 2% FBS	8x10^5 TCID	NR	P - 2/15 straps were not inactivated	>2
	42	Effectiveness of N95 Respirator Decontamination and Reuse against SARS-CoV-2 Virus	Fischer, RJM, D. H.; van Doremalen, N.; Sarchette, S.; Matson, M. J.; Bushmaker, T.; Yinda, C. K.; Seifert, S. N.; Gamble, A.; Williamson, B. N.; Judson, S. D.; de Wit, E.; Lloyd-Smith, J. O.; Munster, V. J.	Y	N95	radiation	UVGI	260-285 nm, 50 cm from lamp		NR	60		Y	N	SARS-CoV-2	NR	NR	NR	NR	Y	NR
	42	Effectiveness of N95 Respirator Decontamination and Reuse against SARS-CoV-2 Virus	Fischer, RJM, D. H.; van Doremalen, N.; Sarchette, S.; Matson, M. J.; Bushmaker, T.; Yinda, C. K.; Seifert, S. N.; Gamble, A.; Williamson, B. N.; Judson, S. D.; de Wit, E.; Lloyd-Smith, J. O.; Munster, V. J.	Y	N95	thermal	dry heat	NR	70	NR	60		Y	N	SARS-CoV-2	NR	NR	NR	NR	Y	NR
	43	N95 Mask Decontamination using Standard Hospital Sterilization Technologies	Kumar, Anand;Kasloff, Samantha B;Leung, Anders;Cutts, Todd;Strong, James E;Hills, Kevin;Vazquez Grande, Gloria;Rush, Barret;Lother, Sylvain;Zarychanski, Ryan;Krishnan, Jay	Y	N95	thermal	autoclave	NR	121	NR	15		Y	Y	SARS-CoV-2	NR	DMEM, 2% FBS, 1% penicillin-streptomycin	1.6 * 10^5 TCID50	NR	Y	>6
	62	Reprocessing N95 Respirators During the COVID-19 Pandemic: Moist Heat Inactivates SARS-CoV-2 and Maintains N95 Filtration	Daeschler, Simeon C;Manson, Niclas;Joachim, Kariym;Chin, Alex W H;Chan, Katelyn;Chen, Paul Z;Tajdaran, Kiana;Mirmoeini, Kaveh;Zhang, Jennifer J;Maynes, Jason T;Science, Michelle;Darbandi, Ali;Stephens, Derek;Poon, Leo L M;Gu, Frank;Borschel, Gregory H	N	N95	thermal	dry heat	NR	70	0	60		Y	Y	SARS-CoV-2	NR	NR	3 * 10^5 TCID50	1	Y	>5
	24	Dry Heat as a Decontamination Method for N95 Face Respirator Reuse	Oh, Chamteut;Araud, Elbashir;Puthussery, Joseph V;Bai, Hertz;Verma, Vishal;Nguyen, Thanh H	N	N95	thermal	dry heat	NR	100	5	50	electric cooker	Y	Y	TGEV	porcine transmissible gastrienteritis virus	simulated saliva	NR	0.2	Y	>4.7
	24	Dry Heat as a Decontamination Method for N95 Face Respirator Reuse	Oh, Chamteut;Araud, Elbashir;Puthussery, Joseph V;Bai, Hertz;Verma, Vishal;Nguyen, Thanh H	N	N95	thermal	dry heat	NR	100	5	50	electric cooker	Y	Y	Tulane Virus		simulated saliva	NR	0.2	Y	>5.2
Carlos Rubio-Romero, Juan;Del Carmen Pardo-Ferreira, María;Antonio Torrecilla García, Juan;Calero-Castro, Santiago	80	Disinfecting personal protective equipment with pulsed xenon ultraviolet as a risk mitigation strategy for health care workers	Jinadatha C., Simmons S., Dale C., Ganachari-Mallappa N., Villamaria F.C., Goulding N., Tanner B., Stachowiak J., Stibich M	Y	Plastic Face Shield	radiation	PX-UV	NR	NR	NR	5		Y	Y	Canine Parvovirus	ATCC VR-2016	NR	10^5	6.25	NR	>4log	PX-UV radiation worked on face shields (1 test) >4 logs with Canine Parvo
	37	Decontamination of face masks and filtering facepiece respirators via ultraviolet germicidal irradiation, hydrogen peroxide vaporisation, and use of dry heat inactivates an infectious SARS-CoV-2 surrogate virus	Ludwig-Begall, LFW, Constance; Dams, Lorene; Nauwynck, Hans; Demeuldre, Pierre-Francois; Napp, Aurore; Laperre, Jan; Haubruge, Eric; Thiry, Etienne	N	Surgical Mask	radiation	UVGI	NR	NR	NR	2		Y	Y	PCRV	91V44	MEM	6.3*10^6 TCID50	NR	Y	5	4 tests on surgical masks
	37	Decontamination of face masks and filtering facepiece respirators via ultraviolet germicidal irradiation, hydrogen peroxide vaporisation, and use of dry heat inactivates an infectious SARS-CoV-2 surrogate virus	Ludwig-Begall, LFW, Constance; Dams, Lorene; Nauwynck, Hans; Demeuldre, Pierre-Francois; Napp, Aurore; Laperre, Jan; Haubruge, Eric; Thiry, Etienne	N	Surgical Mask	thermal	dry heat	NR	102	NR	60		Y	Y	PCRV	91V44	MEM	6.3*10^6 TCID50	NR	Y	5	all results >3 log - on PCRV and MS2
	37	Decontamination of face masks and filtering facepiece respirators via ultraviolet germicidal irradiation, hydrogen peroxide vaporisation, and use of dry heat inactivates an infectious SARS-CoV-2 surrogate virus	Ludwig-Begall, LFW, Constance; Dams, Lorene; Nauwynck, Hans; Demeuldre, Pierre-Francois; Napp, Aurore; Laperre, Jan; Haubruge, Eric; Thiry, Etienne	N	Surgical Mask	chemical	VHP	750	NR	NR	20		Y	Y	PCRV	91V44	MEM	6.3*10^6 TCID50	NR	Y	5	UVGI, dry head for 60 minutes, VHP for 20 minutes, MGS for 30 minutes
Schöpe, Hans Joachim;Klopotek, Miriam	77	Evaluation of Microwave Steam Bags for the Decontamination of Filtering Facepiece Respirators	Edward M. Fisher, Jessica L. Williams, Ronald E. Shaffer	Y	Surgical Mask	thermal	MGS	60 mL water, 1100 W	NR	NR	1.5 + 30 min drying time	microwave steam bags	Y	Y	MS2	ATCC 1597-B1	ATCC medium 271	10^7 PFU	NR	Y	>3log
	54	Enveloped Virus Inactivation on Personal Protective Equipment by Exposure to Ozone	Blanchard, Emmeline L;Lawrence, Justin D;Noble, Jeffery A;Xu, Minghao;Joo, Taekyu;Ng, Nga Lee;Schmidt, Britney E;Santangelo, Philip J;Finn, M G	N	Tyvek	chemical	ozone gas	20 ppm	24	62	40		Y	Y	IAV	A/WSN/33	DMEM, 10%FBS	5 *10^3 PFU	1	NR	~1	Tyvek (3) with IAV had 1-2 log reduction with ozone at 20 pmm for 40 minutes
	54	Enveloped Virus Inactivation on Personal Protective Equipment by Exposure to Ozone	Blanchard, Emmeline L;Lawrence, Justin D;Noble, Jeffery A;Xu, Minghao;Joo, Taekyu;Ng, Nga Lee;Schmidt, Britney E;Santangelo, Philip J;Finn, M G	N	Tyvek	chemical	ozone gas	20 ppm	37	33	40		Y	Y	IAV	A/WSN/33	DMEM, 10%FBS	5 *10^3 PFU	1	NR	~1
	54	Enveloped Virus Inactivation on Personal Protective Equipment by Exposure to Ozone	Blanchard, Emmeline L;Lawrence, Justin D;Noble, Jeffery A;Xu, Minghao;Joo, Taekyu;Ng, Nga Lee;Schmidt, Britney E;Santangelo, Philip J;Finn, M G	N	Tyvek	chemical	ozone gas	20 ppm	47	27	40		Y	Y	IAV	A/WSN/33	DMEM, 10%FBS	5 *10^3 PFU	1	NR	~2
					Count of Mask Type
					Row Labels	Total
					Cloth Mask	5	5.43478
					KN95	3	3.26087
					N95	76	81.5217
					Plastic Face Shield	1	1.08696
					Surgical Mask	4	4.34783
					Tyvek	3	3.26087
					Grand Total	92	100
					Count of Disinfection Category
					Row Labels	Total
					chemical	31	0.336957
					radiation	18	0.195652
					thermal	43	0.467391
					Grand Total	92
					Count of Disinfection Method
					Row Labels	Total
					aerosolized hydrogen perioxide	1	chemical
					autoclave	1	thermal
					dry heat	14	thermal		ozone	11
					ethanol	2	chemical		hydrgoen peroxide	15
					EtO	1	chemical
					heat	1	thermal
					HPGP	2	chemical
					ionized hydrogen peroxide	3	chemical
					MGS	5	thermal
					moist heat	17	thermal
					ozone gas	11	chemical
					peracetic acid and hydrogen peroxide vapor	1	chemical
					peracetic acid dry fogging system	1	chemical
					PX-UV	3	radiation
					steam	5	thermal
					UVGI	15	radiation
					VHP	9	chemical
					Grand Total	92
					Count of Virus
					Row Labels	Total
					Adenovirus	1		Adenovirus	1
					BVDV	1		BVDV	1
					Canine Parvovirus	1		Canine Parvovirus	1
					H1N1	8		HCoV-229E	1
					H5N1	3		PPV	1
					HCoV-229E	1		Rotavirus	1
					IAV	12		TGEV	1
					MHV	3		Tulane Virus	1
					MS2	21		P22	2
					MS2, phi6, IAV, MHV	6		H5N1	3
					P22	2		MHV	3
					PCRV	6		MS2, phi6, IAV, MHV	6
					phi6	7		PCRV	6
					phi6	1		H1N1	8
					PPV	1		phi6	8
					Rotavirus	1		IAV	12
					SARS-CoV-2	15		SARS-CoV-2	15
					TGEV	1		MS2	21
					Tulane Virus	1
					Grand Total	92
									92

### Sheet: Durability
If From Systematic Review	Article#	Title	Author	Peer Reviewed	Mask Type	Disinfection Category	Disinfection Method	Dosage Notes	Temperature (C)	Relative Humidity (%)	Contact Time (min)	Applicator Notes	Tested Disinfected	Tested Infectivity	Virus	Strain	Deposition Media	Inoculum	Surface Area (cm^2)	Virus Inactivated?	Log Reduction (one cycle)	Tested Durability	Max Cycles (* = max cycles reached without failure)	Filtration Failure (* = max cycles reached without failure)	Fit Failure (* = max cycles reached without failure)	Fiber Failure (* = max cycles reached without failure)	Strap Failure (* = max cycles reached without failure)	Failure Notes	Article Notes
	24	Dry Heat as a Decontamination Method for N95 Face Respirator Reuse	Oh, Chamteut;Araud, Elbashir;Puthussery, Joseph V;Bai, Hertz;Verma, Vishal;Nguyen, Thanh H	N	N95	thermal	dry heat	NR	100	5	50	electric cooker	Y	Y	Tulane Virus		simulated saliva	NR	0.2	Y	>5.2	Y	20*	20*	20*	20*	20*
	24	Dry Heat as a Decontamination Method for N95 Face Respirator Reuse	Oh, Chamteut;Araud, Elbashir;Puthussery, Joseph V;Bai, Hertz;Verma, Vishal;Nguyen, Thanh H	N	N95	thermal	dry heat	NR	100	5	50	electric cooker	Y	Y	Rotavirus	rotavirus OSU	simulated saliva	NR	0.2	Y	>6.6	Y	20*	20*	20*	20*	20*
	24	Dry Heat as a Decontamination Method for N95 Face Respirator Reuse	Oh, Chamteut;Araud, Elbashir;Puthussery, Joseph V;Bai, Hertz;Verma, Vishal;Nguyen, Thanh H	N	N95	thermal	dry heat	NR	100	5	50	electric cooker	Y	Y	Adenovirus	respiratory human adenovirus type 2	simulated saliva	NR	0.2	Y	>4.0	Y	20*	20*	20*	20*	20*
	24	Dry Heat as a Decontamination Method for N95 Face Respirator Reuse	Oh, Chamteut;Araud, Elbashir;Puthussery, Joseph V;Bai, Hertz;Verma, Vishal;Nguyen, Thanh H	N	N95	thermal	dry heat	NR	100	5	50	electric cooker	Y	Y	TGEV	porcine transmissible gastrienteritis virus	simulated saliva	NR	0.2	Y	>4.7	Y	20*	20*	20*	20*	20*
	26	Multicycle Autoclave Decontamination of N95 Filtering Facepiece Respirators	Bopp, NEB, Donald H.; Gibbs, Christopher M.; Nichols, Joan E.; Ntiforo, Corrie A.; Grimaldo, Miguel A.	Y	N95 (folded)	thermal	autoclave	NR	115	moist	60		N	N	NR	NR	NR	NR	NR	NR	NR	Y	2	3*	3	NR	3
	26	Multicycle Autoclave Decontamination of N95 Filtering Facepiece Respirators	Bopp, NEB, Donald H.; Gibbs, Christopher M.; Nichols, Joan E.; Ntiforo, Corrie A.; Grimaldo, Miguel A.	Y	N95 (folded)	thermal	autoclave	NR	121.1	moist	30		N	N	NR	NR	NR	NR	NR	NR	NR	Y	2	3*	3	NR	3
	26	Multicycle Autoclave Decontamination of N95 Filtering Facepiece Respirators	Bopp, NEB, Donald H.; Gibbs, Christopher M.; Nichols, Joan E.; Ntiforo, Corrie A.; Grimaldo, Miguel A.	Y	N95 (molded)	thermal	autoclave	NR	115	moist	60		N	N	NR	NR	NR	NR	NR	NR	NR	Y	0	3*	1	NR	NR
	26	Multicycle Autoclave Decontamination of N95 Filtering Facepiece Respirators	Bopp, NEB, Donald H.; Gibbs, Christopher M.; Nichols, Joan E.; Ntiforo, Corrie A.; Grimaldo, Miguel A.	Y	N95 (molded)	thermal	autoclave	NR	121.5	moist	30		N	N	NR	NR	NR	NR	NR	NR	NR	Y	0	3*	1	NR	NR
	26	Multicycle Autoclave Decontamination of N95 Filtering Facepiece Respirators	Bopp, NEB, Donald H.; Gibbs, Christopher M.; Nichols, Joan E.; Ntiforo, Corrie A.; Grimaldo, Miguel A.	Y	N95 (molded)	thermal	autoclave	NR	130	moist	2		N	N	NR	NR	NR	NR	NR	NR	NR	Y	0	3*	1	NR	NR
	26	Multicycle Autoclave Decontamination of N95 Filtering Facepiece Respirators	Bopp, NEB, Donald H.; Gibbs, Christopher M.; Nichols, Joan E.; Ntiforo, Corrie A.; Grimaldo, Miguel A.	Y	N95 (molded)	thermal	autoclave	NR	130	moist	4		N	N	NR	NR	NR	NR	NR	NR	NR	Y	0	3*	1	NR	NR
	26	Multicycle Autoclave Decontamination of N95 Filtering Facepiece Respirators	Bopp, NEB, Donald H.; Gibbs, Christopher M.; Nichols, Joan E.; Ntiforo, Corrie A.; Grimaldo, Miguel A.	Y	Surgical Mask	thermal	autoclave	NR	121.1	moist	30		N	N	NR	NR	NR	NR	NR	NR	NR	Y	3*	3*	3*	NR	3*
	27	Effect of various decontamination procedures on disposable N95 mask integrity and SARS-CoV-2 infectivity	Smith, Jeffrey S;Hanseler, Haley;Welle, John;Rattray, Rogan;Campbell, Mary;Brotherton, Tacy;Moudgil, Tarsem;Pack, Thomas F;Wegmann, Keith;Jensen, Shawn;Jin, Justin S;Bifulco, Carlo B;Prahl, Scott A;Fox, Bernard A;Stucky, Nicholas L	N	N95/fabric	chemical	ethanol	0.7	NR	NR	saturated		N	N	NR	NR	NR	NR	NR	NR	NR	Y	0	NR	1	NR	NR
	27	Effect of various decontamination procedures on disposable N95 mask integrity and SARS-CoV-2 infectivity	Smith, Jeffrey S;Hanseler, Haley;Welle, John;Rattray, Rogan;Campbell, Mary;Brotherton, Tacy;Moudgil, Tarsem;Pack, Thomas F;Wegmann, Keith;Jensen, Shawn;Jin, Justin S;Bifulco, Carlo B;Prahl, Scott A;Fox, Bernard A;Stucky, Nicholas L	N	N95	chemical	VHP	0.3	22-26	28-99	210		Y	Y	SARS-CoV-2	NR	nasopharyngeal swab from hospital patients	NR	NR	Y	>3	Y	2*	NR	2*	NR	NR		unclear innoculum, nasal swabs from infected patients
	27	Effect of various decontamination procedures on disposable N95 mask integrity and SARS-CoV-2 infectivity	Smith, Jeffrey S;Hanseler, Haley;Welle, John;Rattray, Rogan;Campbell, Mary;Brotherton, Tacy;Moudgil, Tarsem;Pack, Thomas F;Wegmann, Keith;Jensen, Shawn;Jin, Justin S;Bifulco, Carlo B;Prahl, Scott A;Fox, Bernard A;Stucky, Nicholas L	N	N95	chemical	ethanol	0.7	NR	NR	15 sprays		Y	Y	SARS-CoV-2	NR	nasopharyngeal swab from hospital patients	NR	NR	Y	>3	Y	0	NR	1	NR	NR
	27	Effect of various decontamination procedures on disposable N95 mask integrity and SARS-CoV-2 infectivity	Smith, Jeffrey S;Hanseler, Haley;Welle, John;Rattray, Rogan;Campbell, Mary;Brotherton, Tacy;Moudgil, Tarsem;Pack, Thomas F;Wegmann, Keith;Jensen, Shawn;Jin, Justin S;Bifulco, Carlo B;Prahl, Scott A;Fox, Bernard A;Stucky, Nicholas L	N	N95	radiation	UVGI	254 nm	NR	NR	480		N	N	NR	NR	NR	NR	NR	NR	NR	Y	0	NR	1	NR	NR
	28	Can N95 Respirators Be Reused after Disinfection? How Many Times?	Liao, Lei;Xiao, Wang;Zhao, Mervin;Yu, Xuanze;Wang, Haotian;Wang, Qiqi;Chu, Steven;Cui, Yi	Y	N95/fabric	chemical	ethanol	0.75	NR	NR	saturated		N	N	NR	NR	NR	NR	NR	NR	NR	Y	0	1	NR	NR	NR
	28	Can N95 Respirators Be Reused after Disinfection? How Many Times?	Liao, Lei;Xiao, Wang;Zhao, Mervin;Yu, Xuanze;Wang, Haotian;Wang, Qiqi;Chu, Steven;Cui, Yi	Y	N95	chemical	NaClO vapor	0.02	NR	NR	5		N	N	NR	NR	NR	NR	NR	NR	NR	Y	0	1	NR	NR	NR
	28	Can N95 Respirators Be Reused after Disinfection? How Many Times?	Liao, Lei;Xiao, Wang;Zhao, Mervin;Yu, Xuanze;Wang, Haotian;Wang, Qiqi;Chu, Steven;Cui, Yi	Y	N95	radiation	UVGI	254 nm	NR	NR	30		N	N	NR	NR	NR	NR	NR	NR	NR	Y	10*	10*	NR	NR	NR
	28	Can N95 Respirators Be Reused after Disinfection? How Many Times?	Liao, Lei;Xiao, Wang;Zhao, Mervin;Yu, Xuanze;Wang, Haotian;Wang, Qiqi;Chu, Steven;Cui, Yi	Y	N95	thermal	dry heat	NR	75	30	30		N	N	NR	NR	NR	NR	NR	NR	NR	Y	10*	10*	NR	NR	NR
	28	Can N95 Respirators Be Reused after Disinfection? How Many Times?	Liao, Lei;Xiao, Wang;Zhao, Mervin;Yu, Xuanze;Wang, Haotian;Wang, Qiqi;Chu, Steven;Cui, Yi	Y	N95	thermal	steam	NR	100		10		N	N	NR	NR	NR	NR	NR	NR	NR	Y	2	3	NR	NR	NR
	29	Effect of ethanol cleaning on the permeability of FFP2 mask	Lenormand, Roland;Lenormand, Guillaume	N	FFP2	chemical	ethanol	0.99	NR	NR	60	soaked w alcohol	N	N	NR	NR	NR	NR	NR	NR	NR	Y	6*	6*	NR	NR	NR
	31	Fast and easy disinfection of coronavirus-contaminated face masks using ozone gas produced by a dielectric barrier discharge plasma generator	Lee, Jinyeop;Bong, Cheolwoo;Bae, Pan K;Abafog, Abdurhaman T;Baek, Seung Ho;Shin, Yong Beom;Park, Moon S;Park, Sungsu	N	Unspecified	chemical	ozone gas	120 ppm	NR	NR	1	DBD Plasma Generator	Y	Y	HCoV-229E	NR	NR	10^3 TCID50	105	Y	>3	Y	5*	5*	5*	5*	NR
	32	Validation of N95 filtering facepiece respirator decontamination methods available at a large university hospital	Wigginton, Krista R;Arts, Peter J;Clack, Herek;Fitzsimmons, William J;Gamba, Mirko;Harrison, Katherine R;Le Bar, William;Lauring, Adam S;Li, Lucinda;Roberts, William W;Rockey, Nicole;Torreblanca, Jania;Young, Carol;Anderegg, Loic C;Cohn, Amy;Doyle, John M;Meisenhelder, Cole O;Raskin, Lutgarde;Love, Nancy G;Kaye, Keith S	N	N95	chemical	EtO	NR	55	45	60		Y	Y	MS2, phi6, IAV, MHV	NR	PBS & DMEM	NR	5	Y	>3	Y	1*	1*	NR	NR	NR		log reductions are variable due to different surrogates, more important to compare between methods
	32	Validation of N95 filtering facepiece respirator decontamination methods available at a large university hospital	Wigginton, Krista R;Arts, Peter J;Clack, Herek;Fitzsimmons, William J;Gamba, Mirko;Harrison, Katherine R;Le Bar, William;Lauring, Adam S;Li, Lucinda;Roberts, William W;Rockey, Nicole;Torreblanca, Jania;Young, Carol;Anderegg, Loic C;Cohn, Amy;Doyle, John M;Meisenhelder, Cole O;Raskin, Lutgarde;Love, Nancy G;Kaye, Keith S	N	N95	chemical	HPGP	0.59	NR	NR	24		Y	Y	MS2, phi6, IAV, MHV	NR	PBS & DMEM	NR	5	Y	>3	Y	4	5	NR	NR	NR		log reductions are variable due to different surrogates, more important to compare between methods
	32	Validation of N95 filtering facepiece respirator decontamination methods available at a large university hospital	Wigginton, Krista R;Arts, Peter J;Clack, Herek;Fitzsimmons, William J;Gamba, Mirko;Harrison, Katherine R;Le Bar, William;Lauring, Adam S;Li, Lucinda;Roberts, William W;Rockey, Nicole;Torreblanca, Jania;Young, Carol;Anderegg, Loic C;Cohn, Amy;Doyle, John M;Meisenhelder, Cole O;Raskin, Lutgarde;Love, Nancy G;Kaye, Keith S	N	N95	chemical	VHP	NR	NR	NR	~120		Y	Y	MS2, phi6, IAV, MHV	NR	PBS & DMEM	NR	5	N	<3	Y	5*	5*	1*	NR	NR		log reductions are variable due to different surrogates, more important to compare between methods
	32	Validation of N95 filtering facepiece respirator decontamination methods available at a large university hospital	Wigginton, Krista R;Arts, Peter J;Clack, Herek;Fitzsimmons, William J;Gamba, Mirko;Harrison, Katherine R;Le Bar, William;Lauring, Adam S;Li, Lucinda;Roberts, William W;Rockey, Nicole;Torreblanca, Jania;Young, Carol;Anderegg, Loic C;Cohn, Amy;Doyle, John M;Meisenhelder, Cole O;Raskin, Lutgarde;Love, Nancy G;Kaye, Keith S	N	N95	radiation	PX-UV	315 nm	NR	NR	5		Y	Y	MS2, phi6, IAV, MHV	NR	PBS & DMEM	NR	5	N	<2	Y	10*	10*	10*	NR	NR		log reductions are variable due to different surrogates, more important to compare between methods
	32	Validation of N95 filtering facepiece respirator decontamination methods available at a large university hospital	Wigginton, Krista R;Arts, Peter J;Clack, Herek;Fitzsimmons, William J;Gamba, Mirko;Harrison, Katherine R;Le Bar, William;Lauring, Adam S;Li, Lucinda;Roberts, William W;Rockey, Nicole;Torreblanca, Jania;Young, Carol;Anderegg, Loic C;Cohn, Amy;Doyle, John M;Meisenhelder, Cole O;Raskin, Lutgarde;Love, Nancy G;Kaye, Keith S	N	N95	thermal	dry heat	NR	80	8	30		Y	Y	MS2, phi6, IAV, MHV	NR	PBS & DMEM	NR	5	Y	3	Y	10*	10*	NR	NR	NR		log reductions are variable due to different surrogates, more important to compare between methods
	32	Validation of N95 filtering facepiece respirator decontamination methods available at a large university hospital	Wigginton, Krista R;Arts, Peter J;Clack, Herek;Fitzsimmons, William J;Gamba, Mirko;Harrison, Katherine R;Le Bar, William;Lauring, Adam S;Li, Lucinda;Roberts, William W;Rockey, Nicole;Torreblanca, Jania;Young, Carol;Anderegg, Loic C;Cohn, Amy;Doyle, John M;Meisenhelder, Cole O;Raskin, Lutgarde;Love, Nancy G;Kaye, Keith S	N	N95	thermal	moist heat	NR	80	60	30		Y	Y	MS2, phi6, IAV, MHV	NR	PBS & DMEM	NR	5	Y	3	Y	NR	NR	NR	NR	NR		log reductions are variable due to different surrogates, more important to compare between methods
	33	A scalable method of applying heat and humidity for decontamination of N95 respirators during the COVID-19 crisis.	Anderegg, Loïc;Meisenhelder, Cole;Ngooi, Chiu Oan;Liao, Lei;Xiao, Wang;Chu, Steven;Cui, Yi;Doyle, John M	Y	KN95	thermal	moist heat	NR	85	60-85	30		N	N	NR	NR	NR	NR	NR	NR	NR	Y	0	5*	1	NR	NR
	33	A scalable method of applying heat and humidity for decontamination of N95 respirators during the COVID-19 crisis.	Anderegg, Loïc;Meisenhelder, Cole;Ngooi, Chiu Oan;Liao, Lei;Xiao, Wang;Chu, Steven;Cui, Yi;Doyle, John M	Y	N95	thermal	moist heat	NR	85	60-85	30		N	N	NR	NR	NR	NR	NR	NR	NR	Y	5*	5*	5*	NR	NR
	33	A scalable method of applying heat and humidity for decontamination of N95 respirators during the COVID-19 crisis.	Anderegg, Loïc;Meisenhelder, Cole;Ngooi, Chiu Oan;Liao, Lei;Xiao, Wang;Chu, Steven;Cui, Yi;Doyle, John M	Y	N95 (HKYQ)	thermal	moist heat	NR	85	60-85	30		N	N	NR	NR	NR	NR	NR	NR	NR	Y	0	5*	1	NR	NR
	34	Heat treatment for reuse of disposable respirators during Covid-19 pandemic: Is filtration and fit adversely affected?	Loh, Miranda;Clark, Ross;Cherrie, John W	N	FFP2/3	thermal	dry heat	NR	85	NR	30	1 hour in oven, 30 mins at target temp	N	N	NR	NR	NR	NR	NR	NR	NR	Y	0	NR	1	NR	NR	Nose foam, nose clip
	35	Microwave-Generated Steam Decontamination of N95 Respirators Utilizing Universally Accessible Materials	Zulauf, Kate E;Green, Alex B;Ba, Alex N Nguyen;Jagdish, Tanush;Reif, Dvir;Seeley, Robert;Dale, Alana;Kirby, James E	N	N95	thermal	MGS	NR	NR	NR	3	Suspending masks with mesh above a container of water, use microwave to generature steam: mugs were not large enough to steam whole mask, but larger glass containers worked	Y	Y	MS2	NR	LB Broth	10^7 PFU	1	Y	2020-05-07	Y	20*	20*	20*	NR	20*		demonstrated resistance of ms2 to inactivation by dry heat at 105 for 60 mins to highlight the fact that sc2 is weaker/different; Excised 1-cm2 coupons or whole N95 respirators were treated with 10 μl of 109 PFU/ml MS2, resulting in an ∼107 PFU inoculation. When a whole respirator was treated, 10 sections were demarcated and inoculated, including two spots on the elastic straps. 8/10 spots completely disinfected
	38	Effect of gamma sterilization on filtering efficiency of various respiratory face-masks	Kumar, Amit;N Saneetha, D;Yuvaraj, Ramani;Menaka, M;Subramanian, V;Venkatraman, B	N	Cloth Mask	radiation	gamma radiation	NR	NR	NR	NR	15 and 25kGy, little difference	N	NR	NR	NR	NR	NR	NR	NR	NR	Y	1*	1*	NR	NR	NR
	38	Effect of gamma sterilization on filtering efficiency of various respiratory face-masks	Kumar, Amit;N Saneetha, D;Yuvaraj, Ramani;Menaka, M;Subramanian, V;Venkatraman, B	N	N95	radiation	gamma radiation	NR	NR	NR	NR	15 and 25kGy, little difference	N	NR	NR	NR	NR	NR	NR	NR	NR	Y	0	1	NR	NR	NR	Filtration decreases, becomes an N70
	38	Effect of gamma sterilization on filtering efficiency of various respiratory face-masks	Kumar, Amit;N Saneetha, D;Yuvaraj, Ramani;Menaka, M;Subramanian, V;Venkatraman, B	N	Surgical Mask	radiation	gamma radiation	NR	NR	NR	NR	15 and 25kGy, little difference	N	NR	NR	NR	NR	NR	NR	NR	NR	Y	1*	1*	NR	NR	NR
	39	Decontamination of face masks with steam for mask reuse in fighting the pandemic COVID-19: experimental supports	Ma, QXS, H.; Zhang, C. M.; Zhang, H. L.; Li, G. M.; Yang, R. M.; Chen, J. M.	Y	N95	thermal	steam	NR	NR	NR	120	These masks were put into intact plastic bags and steamed on boiling tap water in a kitchen pot for certain time.	N	NR	NR	NR	NR	NR	NR	NR	NR	Y	1*	1*	NR	NR	NR		tested disinfection but only of samples not on masks
	39	Decontamination of face masks with steam for mask reuse in fighting the pandemic COVID-19: experimental supports	Ma, QXS, H.; Zhang, C. M.; Zhang, H. L.; Li, G. M.; Yang, R. M.; Chen, J. M.	Y	Surgical Mask	thermal	steam	NR	NR	NR	120	These masks were put into intact plastic bags and steamed on boiling tap water in a kitchen pot for certain time.	N	NR	NR	NR	NR	NR	NR	NR	NR	Y	1*	1*	NR	NR	NR
	40	Aerosolized Hydrogen Peroxide Decontamination of N95 Respirators, with Fit-Testing and Virologic Confirmation of Suitability for Re-Use During the COVID-19 Pandemic	Hans Derr, T;James, Melissa A;Kuny, Chad V;Kandel, Prem P;Beckman, Matthew D;Hockett, Kevin L;Bates, Mark A;Szpara, Moriah L	N	N95	chemical	aerosolized hydrogen perioxide	0.07	NR	NR	12 minute continuous charge, 6 pulses over 30 min		Y	Y	phi6	NR	Kings Medium B	NR	NR	Y	>6	Y	9	NR	10*	NR	10	strap failure after 10 cycles
	41	Quantitative form and fit of N95 filtering facepiece respirators are retained and coronavirus surrogate is inactivated after heat treatments	Massey, Travis;Borucki, Monica;Paik, Sam;Fuhrer, Kyle;Bora, Mihail;Kane, Staci;Haque, Razi;Baxamusa, Salmaan H	N	N95	thermal	heat	NR	75	ambient	30		Y	Y	MHV	A59	DMEM with 10% FBS	NR	0.5	Y	>6	Y	10*	NR	10*	NR	10*
	41	Quantitative form and fit of N95 filtering facepiece respirators are retained and coronavirus surrogate is inactivated after heat treatments	Massey, Travis;Borucki, Monica;Paik, Sam;Fuhrer, Kyle;Bora, Mihail;Kane, Staci;Haque, Razi;Baxamusa, Salmaan H	N	N95	thermal	moist heat	NR	75	90	30		Y	Y	MHV	A59	DMEM with 10% FBS	NR	0.5	Y	>6	Y	10*	NR	10*	NR	10*
	42	Effectiveness of N95 Respirator Decontamination and Reuse against SARS-CoV-2 Virus	Fischer, RJM, D. H.; van Doremalen, N.; Sarchette, S.; Matson, M. J.; Bushmaker, T.; Yinda, C. K.; Seifert, S. N.; Gamble, A.; Williamson, B. N.; Judson, S. D.; de Wit, E.; Lloyd-Smith, J. O.; Munster, V. J.	Y	N95	chemical	ethanol	0.7		NR	until saturated		Y	N	SARS-CoV-2	NR	NR	NR	NR	Y	NR	Y	1	NR	2	NR	NR
	42	Effectiveness of N95 Respirator Decontamination and Reuse against SARS-CoV-2 Virus	Fischer, RJM, D. H.; van Doremalen, N.; Sarchette, S.; Matson, M. J.; Bushmaker, T.; Yinda, C. K.; Seifert, S. N.; Gamble, A.; Williamson, B. N.; Judson, S. D.; de Wit, E.; Lloyd-Smith, J. O.; Munster, V. J.	Y	N95	chemical	VHP	variable		NR	10		Y	N	SARS-CoV-2	NR	NR	NR	NR	Y	NR	Y	3*	NR	3*	NR	NR
	42	Effectiveness of N95 Respirator Decontamination and Reuse against SARS-CoV-2 Virus	Fischer, RJM, D. H.; van Doremalen, N.; Sarchette, S.; Matson, M. J.; Bushmaker, T.; Yinda, C. K.; Seifert, S. N.; Gamble, A.; Williamson, B. N.; Judson, S. D.; de Wit, E.; Lloyd-Smith, J. O.; Munster, V. J.	Y	N95	radiation	UVGI	260-285 nm, 50 cm from lamp		NR	60		Y	N	SARS-CoV-2	NR	NR	NR	NR	Y	NR	Y	3*	NR	3*	NR	NR
	42	Effectiveness of N95 Respirator Decontamination and Reuse against SARS-CoV-2 Virus	Fischer, RJM, D. H.; van Doremalen, N.; Sarchette, S.; Matson, M. J.; Bushmaker, T.; Yinda, C. K.; Seifert, S. N.; Gamble, A.; Williamson, B. N.; Judson, S. D.; de Wit, E.; Lloyd-Smith, J. O.; Munster, V. J.	Y	N95	thermal	Dry Heat	NR	70	NR	60		Y	N	SARS-CoV-2	NR	NR	NR	NR	Y	NR	Y	1	NR	2	NR	NR
	43	N95 Mask Decontamination using Standard Hospital Sterilization Technologies	Kumar, Anand;Kasloff, Samantha B;Leung, Anders;Cutts, Todd;Strong, James E;Hills, Kevin;Vazquez Grande, Gloria;Rush, Barret;Lother, Sylvain;Zarychanski, Ryan;Krishnan, Jay	Y	N95	chemical	VHP	750 ppm, 35%	NR	NR	30		Y	Y	SARS-CoV-2	NR	DMEM, 2% FBS, 1% penicillin-streptomycin	1.6 * 10^5 TCID50	NR	Y	>6	Y	10*	10*	NR	NR	NR
	43	N95 Mask Decontamination using Standard Hospital Sterilization Technologies	Kumar, Anand;Kasloff, Samantha B;Leung, Anders;Cutts, Todd;Strong, James E;Hills, Kevin;Vazquez Grande, Gloria;Rush, Barret;Lother, Sylvain;Zarychanski, Ryan;Krishnan, Jay	Y	N95	chemical	peracetic acid dry fogging system	0.1	NR	80-90	60		Y	Y	SARS-CoV-2	NR	DMEM, 2% FBS, 1% penicillin-streptomycin	1.6 * 10^5 TCID50	NR	Y	>6	Y	10*	10*	NR	NR	NR
	43	N95 Mask Decontamination using Standard Hospital Sterilization Technologies	Kumar, Anand;Kasloff, Samantha B;Leung, Anders;Cutts, Todd;Strong, James E;Hills, Kevin;Vazquez Grande, Gloria;Rush, Barret;Lother, Sylvain;Zarychanski, Ryan;Krishnan, Jay	Y	N95	thermal	autoclave	NR	121	NR	15		Y	Y	SARS-CoV-2	NR	DMEM, 2% FBS, 1% penicillin-streptomycin	1.6 * 10^5 TCID50	NR	Y	>6	Y	0	1	NR	NR	NR
	45	Applying Heat and Humidity using Stove Boiled Water for Decontamination of N95 Respirators in Low Resource Settings	Doshi, Siddharth;Banavar, Samhita P;Flaum, Elliot;Kumar, Shailabh;Chen, Tyler;Prakash, Manu	N	N95	thermal	moist heat	NR	65	50	30		N	N	NR	NR	NR	NR	NR	NR	NR	Y	5*	5*	NR	NR	NR	>97% filtration
	46	Decontamination of Surgical Face Masks and N95 Respirators by Dry Heat Pasteurization for One Hour at 70°C	Xiang, YS, Q.; Gu, W.	Y	N95	thermal	dry heat	NR	60-70	ambient	60		Y	N	H1N1	A/Zhejiang/1/2009[H1N1]	OptiPRO serum free medium	NR	25	Y	NR	Y	1*	1*	1*	NR	NR
	47	Effect of Dry Heat and Autoclave Decontamination Cycles on N95 FFRs	Meisenhelder, Cole;Anderegg, Loic;Preecha, Andrew;Ngooi, Chiu Oan;Liao, Lei;Xiao, Wang;Chu, Steven;Cui, Yi;Doyle, John M	N	N95	thermal	dry heat	NR	95	NR	30		N	N	NR	NR	NR	NR	NR	NR	NR	Y	5*	5*	5*	NR	NR
	47	Effect of Dry Heat and Autoclave Decontamination Cycles on N95 FFRs	Meisenhelder, Cole;Anderegg, Loic;Preecha, Andrew;Ngooi, Chiu Oan;Liao, Lei;Xiao, Wang;Chu, Steven;Cui, Yi;Doyle, John M	N	N95	thermal	autoclave	NR	121	NR	20+20 min vacuum drying		N	N	NR	NR	NR	NR	NR	NR	NR	Y	0	1*	1	NR	NR	one model failed after one cycle
	48	Is the fit of N95 facial masks effected by disinfection? A study of heat and UV disinfection methods using the OSHA protocol fit test	Price, ADC, Yi; Liao, Lei; Xiao, Wang; Yu, Xuanze; Wang, Haotian; Zhao, Mervin; Wang, Qiqi; Chu, Steven; Chu, Larry F.	N	N95	radiation	UVGI	254 nm, 8 W	NR	NR	30		N	N	NR	NR	NR	NR	NR	NR	NR	Y	0	NR	1	NR	N
	48	Is the fit of N95 facial masks effected by disinfection? A study of heat and UV disinfection methods using the OSHA protocol fit test	Price, ADC, Yi; Liao, Lei; Xiao, Wang; Yu, Xuanze; Wang, Haotian; Zhao, Mervin; Wang, Qiqi; Chu, Steven; Chu, Larry F.	N	N95	thermal	dry heat	NR	75	NR	30		N	N	NR	NR	NR	NR	NR	NR	NR	Y	5*	NR	5*	NR	N
	49	Vapor H2O2 sterilization as a decontamination method for the reuse of N95 respirators in the COVID-19 emergency	Oral, Ebru;Wannomae, Keith K;Connolly, Rachel L;Gardecki, Joseph A;Leung, Hui Min;Muratoglu, Orhun K;Griffiths, Anthony;Honko, Anna N;Avena, Laura E;Mckay, Lindsay Ga;Flynn, Nick;Storm, Nadia;Downs, Sierra N;Jones, Ralph;Emmal, Brandon	N	N95	chemical	VHP	410 ppm	NR	NR	180		Y	Y	SARS-CoV-2	USA‐WA1/2020	DMEM	1.24 * 10^5 PFU	2	Y	>4	Y	1*	1*	1*	1*	NR
	50	Disinfection of N95 Respirators with Ozone	Manning, Edward P;Stephens, Matthew D;Patel, Sannel;Dufresne, Sylvie;Silver, Bruce;Gerbarg, Patricia;Gerbarg, Zach;Cruz, Charles Dela;Sharma, Lokesh	N	N95	chemical	ozone gas	450 ppm	NR	75-90	120		N	N	NR	NR	NR	NR	NR	NR	NR	Y	10*	10*	10*	NR	10*
	52	Disposable N95 Masks Pass Qualitative Fit-Test But Have Decreased Filtration Efficiency after Cobalt-60 Gamma Irradiation	Cramer, Avilash;Tian, Enze;Yu, Sherryl H;Galanek, Mitchell;Lamere, Edward;Li, Ju;Gupta, Rajiv;Short, Michael P	N	N95	radiation	gamma radiation	10 kGy	NR	NR	NR		N	N	NR	NR	NR	NR	NR	NR	NR	Y	0	1	1	NR	NR
	52	Disposable N95 Masks Pass Qualitative Fit-Test But Have Decreased Filtration Efficiency after Cobalt-60 Gamma Irradiation	Cramer, Avilash;Tian, Enze;Yu, Sherryl H;Galanek, Mitchell;Lamere, Edward;Li, Ju;Gupta, Rajiv;Short, Michael P	N	N95	radiation	gamma radiation	50 kGy	NR	NR	NR		N	N	NR	NR	NR	NR	NR	NR	NR	Y	0	1	1	NR	NR
	55	Feasibility of Reusing Surgical Mask Under Different Disinfection Treatments	Suen, Chin Yan;Leung, Hong Hang;Ka Wo, L A M;Hung, Karen P;Chan, Mei Yan;Kwan, Joseph Kai Cho	N	N95	chemical	Household detergent	NR	0.005	NR	30		N	N	NR	NR	NR	NR	NR	NR	NR	Y	0	1	1*	NR	1*
	55	Feasibility of Reusing Surgical Mask Under Different Disinfection Treatments	Suen, Chin Yan;Leung, Hong Hang;Ka Wo, L A M;Hung, Karen P;Chan, Mei Yan;Kwan, Joseph Kai Cho	N	N95	chemical	ethanol	NR	0.75	NR	5		N	N	NR	NR	NR	NR	NR	NR	NR	Y	0	1	1*	NR	1*
	55	Feasibility of Reusing Surgical Mask Under Different Disinfection Treatments	Suen, Chin Yan;Leung, Hong Hang;Ka Wo, L A M;Hung, Karen P;Chan, Mei Yan;Kwan, Joseph Kai Cho	N	N95	chemical	ethanol	NR	0.95	NR	5		N	N	NR	NR	NR	NR	NR	NR	NR	Y	0	1	1*	NR	1*
	55	Feasibility of Reusing Surgical Mask Under Different Disinfection Treatments	Suen, Chin Yan;Leung, Hong Hang;Ka Wo, L A M;Hung, Karen P;Chan, Mei Yan;Kwan, Joseph Kai Cho	N	N95	radiation	UVGI	NR	254 nm	NR	10		N	N	NR	NR	NR	NR	NR	NR	NR	Y	3*	3*	3*	NR	3*
	55	Feasibility of Reusing Surgical Mask Under Different Disinfection Treatments	Suen, Chin Yan;Leung, Hong Hang;Ka Wo, L A M;Hung, Karen P;Chan, Mei Yan;Kwan, Joseph Kai Cho	N	N95	thermal	boiling	NR	100	NR	10	boiler	N	N	NR	NR	NR	NR	NR	NR	NR	Y	0	1	1*	NR	1*
	55	Feasibility of Reusing Surgical Mask Under Different Disinfection Treatments	Suen, Chin Yan;Leung, Hong Hang;Ka Wo, L A M;Hung, Karen P;Chan, Mei Yan;Kwan, Joseph Kai Cho	N	N95	thermal	steam	NR	100	NR	10	steamer	N	N	NR	NR	NR	NR	NR	NR	NR	Y	1	2	1*	NR	1*
	55	Feasibility of Reusing Surgical Mask Under Different Disinfection Treatments	Suen, Chin Yan;Leung, Hong Hang;Ka Wo, L A M;Hung, Karen P;Chan, Mei Yan;Kwan, Joseph Kai Cho	N	N95	thermal	autoclave	NR	121	NR	20		N	N	NR	NR	NR	NR	NR	NR	NR	Y	0	1	1*	NR	1*
	55	Feasibility of Reusing Surgical Mask Under Different Disinfection Treatments	Suen, Chin Yan;Leung, Hong Hang;Ka Wo, L A M;Hung, Karen P;Chan, Mei Yan;Kwan, Joseph Kai Cho	N	N95	thermal	Dry heat	NR	100	NR	15		N	N	NR	NR	NR	NR	NR	NR	NR	Y	3*	3*	3*	NR	3*
	58	Transmission of aerosols through pristine and reprocessed N95 respirators	Chen, Paul Z;Ngan, Aldrich;Manson, Niclas;Maynes, Jason T;Borschel, Gregory H;Rotstein, Ori D;Gu, Frank X	N	N95	chemical	ethanol vapor	0.7		NR	60*	spray, 60 minute dry	N	NR	NR	NR	NR	NR	NR	NR	NR	Y	1	3	1*	NR	NR
	58	Transmission of aerosols through pristine and reprocessed N95 respirators	Chen, Paul Z;Ngan, Aldrich;Manson, Niclas;Maynes, Jason T;Borschel, Gregory H;Rotstein, Ori D;Gu, Frank X	N	N95	chemical	HPGP	59%*	42-50	NR	72*	STERRAD; concentration is solution rather than atmospheric; contact time includes venting	N	NR	NR	NR	NR	NR	NR	NR	NR	Y	1	3	3*	NR	NR	Filtration failure at 3 cycles, Leakage around nose at 5
	58	Transmission of aerosols through pristine and reprocessed N95 respirators	Chen, Paul Z;Ngan, Aldrich;Manson, Niclas;Maynes, Jason T;Borschel, Gregory H;Rotstein, Ori D;Gu, Frank X	N	N95	chemical	HPV	59%*	50	NR	28*	STERIS; concentration is solution rather than atmospheric; CONTACT TIME INCLUDES AERATION	N	NR	NR	NR	NR	NR	NR	NR	NR	Y	10*	10*	10*	NR	NR
	58	Transmission of aerosols through pristine and reprocessed N95 respirators	Chen, Paul Z;Ngan, Aldrich;Manson, Niclas;Maynes, Jason T;Borschel, Gregory H;Rotstein, Ori D;Gu, Frank X	N	N95	radiation	UVGI	254nm,	NR	NR	4	The process was repeated such that all areas of the N95 FFRs received ~1 J/cm2 272 of UVC or greater. The least exposed areas of the face-up orientation received a UVC dose of 1.010 ± 0.035 J/cm2 at an irradiance of 2431 ± 179 µW/cm2 273 , while the least exposed areas of the face-down orientation received 1.029 ± 0.039 J/cm2 274 at 3537 ± 199 µW/cm2 275 .	N	NR	NR	NR	NR	NR	NR	NR	NR	Y	1	3	2	NR	NR
	58	Transmission of aerosols through pristine and reprocessed N95 respirators	Chen, Paul Z;Ngan, Aldrich;Manson, Niclas;Maynes, Jason T;Borschel, Gregory H;Rotstein, Ori D;Gu, Frank X	N	N95	thermal	autoclave	NR	NR	NR	90	30 min steam, 60 min heat dry, 30 min ambient	N	NR	NR	NR	NR	NR	NR	NR	NR	Y	0	1*	1	NR	NR	Autoclave deformed pleated models, molded were fine
	58	Transmission of aerosols through pristine and reprocessed N95 respirators	Chen, Paul Z;Ngan, Aldrich;Manson, Niclas;Maynes, Jason T;Borschel, Gregory H;Rotstein, Ori D;Gu, Frank X	N	N95	thermal	dry heat	NR	100	NR	30	oven	N	NR	NR	NR	NR	NR	NR	NR	NR	Y	3	4	4*	NR	NR
	58	Transmission of aerosols through pristine and reprocessed N95 respirators	Chen, Paul Z;Ngan, Aldrich;Manson, Niclas;Maynes, Jason T;Borschel, Gregory H;Rotstein, Ori D;Gu, Frank X	N	N95	thermal	moist heat	NR	75	75	60		N	NR	NR	NR	NR	NR	NR	NR	NR	Y	3	4	3*	NR	NR
	59	The Importance of Fit-Testing in Decontamination of N95 Respirators: A Cautionary Note	Ozog, DP-M, Angela; Kohli, Indermeet; Lyons, Alexis B.; Narla, Shanthi; Torres, Angeli E.; Levesque, Martin; Lim, Henry W.; Hamzavi, Iltefat H.	N	N95	radiation	UVGI	3 J/cm^2	NR	NR	NR		N	N	NR	NR	NR	NR	NR	NR	NR	Y	20*	NR	20*	NR	NR	durability depended on N95 model
	60	Characterization of a novel, low-cost, scalable ozone gas system for sterilization of N95 respirators and other COVID-19 related use cases.	Dave, Nikhil;Pascavis, Katie Sue;Patterson, John M;Kozicki, Michael;Wallace, David W;Chowdhury, Abhik;Abbaszadegan, Morteza;Alum, Absar;Herckes, Pierre;Zhang, Zhaobo;Chang, Josh;Ewell, Clinton;Smith, Tyler;Naufel, Mark	N	N95	chemical	ozone gas	25 ppm	NR	NR	150		Y	Y	P22	ATCC® 19585-B1™	NR	1.6 * 10^8 PFU	6.25	Y	6.43 - 6.73	Y	5*	5*	NR	NR	NR
	62	Reprocessing N95 Respirators During the COVID-19 Pandemic: Moist Heat Inactivates SARS-CoV-2 and Maintains N95 Filtration	Daeschler, Simeon C;Manson, Niclas;Joachim, Kariym;Chin, Alex W H;Chan, Katelyn;Chen, Paul Z;Tajdaran, Kiana;Mirmoeini, Kaveh;Zhang, Jennifer J;Maynes, Jason T;Science, Michelle;Darbandi, Ali;Stephens, Derek;Poon, Leo L M;Gu, Frank;Borschel, Gregory H	N	N95	thermal	dry heat	NR	70	0 - 50	60		N	N	NR	NR	NR	NR	NR	NR	NR	Y	15*	15*	15*	NR	NR
	62	Reprocessing N95 Respirators During the COVID-19 Pandemic: Moist Heat Inactivates SARS-CoV-2 and Maintains N95 Filtration	Daeschler, Simeon C;Manson, Niclas;Joachim, Kariym;Chin, Alex W H;Chan, Katelyn;Chen, Paul Z;Tajdaran, Kiana;Mirmoeini, Kaveh;Zhang, Jennifer J;Maynes, Jason T;Science, Michelle;Darbandi, Ali;Stephens, Derek;Poon, Leo L M;Gu, Frank;Borschel, Gregory H	N	N95	thermal	dry heat	NR	70	0	60		Y	Y	SARS-CoV-2	NR	NR	3 * 10^5 TCID50	1	Y	>5	Y	10*	NR	NR	10*	NR
	63	Dry heat and microwave generated steam protocols for the rapid decontamination of respiratory personal protective equipment in response to COVID-19-related shortages	Pascoe, MJRACADESJCAWRESLPAMJY	Y	N95/FFP	thermal	dry heat	NR	70	25	90		N	N	NR	NR	NR	NR	NR	NR	NR	Y	3*	3*	3*	NR	3*
	63	Dry heat and microwave generated steam protocols for the rapid decontamination of respiratory personal protective equipment in response to COVID-19-related shortages	Pascoe, MJRACADESJCAWRESLPAMJY	Y	N95/FFP	thermal	MGS	200 mL water, 1800 W	70	NR	1.5		N	N	NR	NR	NR	NR	NR	NR	NR	Y	2	3*	3	NR	3*
	64	Characterization of a novel, low-cost, scalable vaporized hydrogen peroxide system for sterilization of N95 respirators and other COVID-19 related personal protective equipment.	Dave, Nikhil;Pascavis, Katie Sue;Patterson, John M;Wallace, David W;Chowdhury, Abhik;Abbaszadegan, Morteza;Alum, Absar;Herckes, Pierre;Zhang, Zhaobo;Kozicki, Michael;Forzani, Erica;Mora, Sabrina Jimena;Chang, Josh;Ewell, Clinton;Smith, Tyler;Naufel, Mark	N	N95	chemical	VHP	0.03	NR	NR	60		Y	Y	P22	ATCC® 19585-B1™	NR	1.6 * 10^8 PFU	6.25	Y	6.43 - 6.73	Y	20*	20*	NR	NR	NR
	65	Evaluation of decontamination methods for commercial and alternative respirator and mask materials – view from filtration aspect	Ou, QP, Chenxing; Chan Kim, Seong; Abell, Elizabeth; Pui, David Y. H.	Y	EX 101	chemical	IPA	0.75	NR	NR	10 min		N	N	NR	NR	NR	NR	NR	NR	NR	Y	0	1	NR	NR	NR
	65	Evaluation of decontamination methods for commercial and alternative respirator and mask materials – view from filtration aspect	Ou, QP, Chenxing; Chan Kim, Seong; Abell, Elizabeth; Pui, David Y. H.	Y	EX 101	thermal	dry heat	NR	77	NR	30		N	N	NR	NR	NR	NR	NR	NR	NR	Y	10*	10*	NR	NR	NR	~5% drop only after first cycle
	65	Evaluation of decontamination methods for commercial and alternative respirator and mask materials – view from filtration aspect	Ou, QP, Chenxing; Chan Kim, Seong; Abell, Elizabeth; Pui, David Y. H.	Y	EX 101	thermal	steam	NR	100	NR	30	placed on rack above boiling water	N	N	NR	NR	NR	NR	NR	NR	NR	Y	10*	10*	NR	NR	NR	~5% drop only after first cycle
	65	Evaluation of decontamination methods for commercial and alternative respirator and mask materials – view from filtration aspect	Ou, QP, Chenxing; Chan Kim, Seong; Abell, Elizabeth; Pui, David Y. H.	Y	N95	chemical	IPA	0.75	NR	NR	10 min		N	N	NR	NR	NR	NR	NR	NR	NR	Y	0	1	NR	NR	NR
	65	Evaluation of decontamination methods for commercial and alternative respirator and mask materials – view from filtration aspect	Ou, QP, Chenxing; Chan Kim, Seong; Abell, Elizabeth; Pui, David Y. H.	Y	N95	radiation	UVGI	1000 mJ/cm^2	NR	NR	NR		N	N	NR	NR	NR	NR	NR	NR	NR	Y	10*	10*	10*	NR	NR
	65	Evaluation of decontamination methods for commercial and alternative respirator and mask materials – view from filtration aspect	Ou, QP, Chenxing; Chan Kim, Seong; Abell, Elizabeth; Pui, David Y. H.	Y	N95	thermal	dry heat	NR	77	NR	30		N	N	NR	NR	NR	NR	NR	NR	NR	Y	10*	10*	10*	NR	NR
	65	Evaluation of decontamination methods for commercial and alternative respirator and mask materials – view from filtration aspect	Ou, QP, Chenxing; Chan Kim, Seong; Abell, Elizabeth; Pui, David Y. H.	Y	N95	thermal	steam	NR	100	NR	30	placed on rack above boiling water	N	N	NR	NR	NR	NR	NR	NR	NR	Y	10*	10*	NR	NR	NR
	65	Evaluation of decontamination methods for commercial and alternative respirator and mask materials – view from filtration aspect	Ou, QP, Chenxing; Chan Kim, Seong; Abell, Elizabeth; Pui, David Y. H.	Y	N95	thermal	steam	NR	100	NR	30	placed on rack above boiling water	N	N	NR	NR	NR	NR	NR	NR	NR	Y	5	NR	6	NR	NR
	65	Evaluation of decontamination methods for commercial and alternative respirator and mask materials – view from filtration aspect	Ou, QP, Chenxing; Chan Kim, Seong; Abell, Elizabeth; Pui, David Y. H.	Y	Procedure Mask	chemical	IPA	0.75	NR	NR	10 min		N	N	NR	NR	NR	NR	NR	NR	NR	Y	0	1	NR	NR	NR
	65	Evaluation of decontamination methods for commercial and alternative respirator and mask materials – view from filtration aspect	Ou, QP, Chenxing; Chan Kim, Seong; Abell, Elizabeth; Pui, David Y. H.	Y	Procedure Mask	radiation	UVGI	1000 mJ/cm^2	NR	NR	NR		N	N	NR	NR	NR	NR	NR	NR	NR	Y	10*	10*	NR	NR	NR
	65	Evaluation of decontamination methods for commercial and alternative respirator and mask materials – view from filtration aspect	Ou, QP, Chenxing; Chan Kim, Seong; Abell, Elizabeth; Pui, David Y. H.	Y	Procedure Mask	thermal	dry heat	NR	77	NR	30		N	N	NR	NR	NR	NR	NR	NR	NR	Y	10*	10*	NR	NR	NR
	65	Evaluation of decontamination methods for commercial and alternative respirator and mask materials – view from filtration aspect	Ou, QP, Chenxing; Chan Kim, Seong; Abell, Elizabeth; Pui, David Y. H.	Y	Procedure Mask	thermal	steam	NR	100	NR	30	placed on rack above boiling water	N	N	NR	NR	NR	NR	NR	NR	NR	Y	9	10	NR	NR	NR	failure after 10
	65	Evaluation of decontamination methods for commercial and alternative respirator and mask materials – view from filtration aspect	Ou, QP, Chenxing; Chan Kim, Seong; Abell, Elizabeth; Pui, David Y. H.	Y	Sterilization Wrap	chemical	IPA	0.75	NR	NR	10 min		N	N	NR	NR	NR	NR	NR	NR	NR	Y	0	1	NR	NR	NR
	65	Evaluation of decontamination methods for commercial and alternative respirator and mask materials – view from filtration aspect	Ou, QP, Chenxing; Chan Kim, Seong; Abell, Elizabeth; Pui, David Y. H.	Y	Sterilization Wrap	thermal	dry heat	NR	77	NR	30		N	N	NR	NR	NR	NR	NR	NR	NR	Y	0	1	NR	NR	NR	10-15% degreadation only after first cycle
	65	Evaluation of decontamination methods for commercial and alternative respirator and mask materials – view from filtration aspect	Ou, QP, Chenxing; Chan Kim, Seong; Abell, Elizabeth; Pui, David Y. H.	Y	Sterilization Wrap	thermal	steam	NR	100	NR	30	placed on rack above boiling water	N	N	NR	NR	NR	NR	NR	NR	NR	Y	0	1	NR	NR	NR
	65	Evaluation of decontamination methods for commercial and alternative respirator and mask materials – view from filtration aspect	Ou, QP, Chenxing; Chan Kim, Seong; Abell, Elizabeth; Pui, David Y. H.	Y	Surgical Mask	chemical	IPA	0.75	NR	NR	10 min		N	N	NR	NR	NR	NR	NR	NR	NR	Y	0	1	NR	NR	NR
	65	Evaluation of decontamination methods for commercial and alternative respirator and mask materials – view from filtration aspect	Ou, QP, Chenxing; Chan Kim, Seong; Abell, Elizabeth; Pui, David Y. H.	Y	Surgical Mask	radiation	UVGI	1000 mJ/cm^2	NR	NR	NR		N	N	NR	NR	NR	NR	NR	NR	NR	Y	10*	10*	NR	NR	NR
	65	Evaluation of decontamination methods for commercial and alternative respirator and mask materials – view from filtration aspect	Ou, QP, Chenxing; Chan Kim, Seong; Abell, Elizabeth; Pui, David Y. H.	Y	Surgical Mask	thermal	dry heat	NR	77	NR	30		N	N	NR	NR	NR	NR	NR	NR	NR	Y	10*	10*	NR	NR	NR
	65	Evaluation of decontamination methods for commercial and alternative respirator and mask materials – view from filtration aspect	Ou, QP, Chenxing; Chan Kim, Seong; Abell, Elizabeth; Pui, David Y. H.	Y	Surgical Mask	thermal	steam	NR	100	NR	30	placed on rack above boiling water	N	N	NR	NR	NR	NR	NR	NR	NR	Y	4	5	NR	NR	NR	failiure after 5
	66	Reusability Comparison of Melt-Blown vs. Nanofiber Face Mask Filters for Use in the Coronavirus Pandemic	Ullah, SU, Azeem; Lee, Jaeyun; Jeong, Yeonsu; Hashmi, Motahira; Zhu, Chunhong; Joo, Kye Il; Cha, Hyung Joon; Kim, Ick-Soo	Y	N95	chemical	ethanol	0.75	NR	NR	5	submersion	N	N	NR	NR	NR	NR	NR	NR	NR	Y	0	1	NR	1	NR
	66	Reusability Comparison of Melt-Blown vs. Nanofiber Face Mask Filters for Use in the Coronavirus Pandemic	Ullah, SU, Azeem; Lee, Jaeyun; Jeong, Yeonsu; Hashmi, Motahira; Zhu, Chunhong; Joo, Kye Il; Cha, Hyung Joon; Kim, Ick-Soo	Y	N95	chemical	ethanol	0.75	NR	NR	10	submersion	N	N	NR	NR	NR	NR	NR	NR	NR	Y	0	1	NR	1	NR
	66	Reusability Comparison of Melt-Blown vs. Nanofiber Face Mask Filters for Use in the Coronavirus Pandemic	Ullah, SU, Azeem; Lee, Jaeyun; Jeong, Yeonsu; Hashmi, Motahira; Zhu, Chunhong; Joo, Kye Il; Cha, Hyung Joon; Kim, Ick-Soo	Y	N95	chemical	ethanol	0.75	NR	NR	30	submersion	N	N	NR	NR	NR	NR	NR	NR	NR	Y	0	1	NR	1	NR
	66	Reusability Comparison of Melt-Blown vs. Nanofiber Face Mask Filters for Use in the Coronavirus Pandemic	Ullah, SU, Azeem; Lee, Jaeyun; Jeong, Yeonsu; Hashmi, Motahira; Zhu, Chunhong; Joo, Kye Il; Cha, Hyung Joon; Kim, Ick-Soo	Y	N95	chemical	ethanol	0.75	NR	NR	1 spray	1 cycle of spraying is 3 spritzes	N	N	NR	NR	NR	NR	NR	NR	NR	Y	0	1	NR	1	NR
	66	Reusability Comparison of Melt-Blown vs. Nanofiber Face Mask Filters for Use in the Coronavirus Pandemic	Ullah, SU, Azeem; Lee, Jaeyun; Jeong, Yeonsu; Hashmi, Motahira; Zhu, Chunhong; Joo, Kye Il; Cha, Hyung Joon; Kim, Ick-Soo	Y	N95	chemical	ethanol	0.75	NR	NR	10 spray	1 cycle of spraying is 3 spritzes	N	N	NR	NR	NR	NR	NR	NR	NR	Y	0	1	NR	1	NR
	66	Reusability Comparison of Melt-Blown vs. Nanofiber Face Mask Filters for Use in the Coronavirus Pandemic	Ullah, SU, Azeem; Lee, Jaeyun; Jeong, Yeonsu; Hashmi, Motahira; Zhu, Chunhong; Joo, Kye Il; Cha, Hyung Joon; Kim, Ick-Soo	Y	Nanofiber Filter	chemical	ethanol	0.75	NR	NR	5	submersion	N	N	NR	NR	NR	NR	NR	NR	NR	Y	1*	1*	NR	1*	NR
	66	Reusability Comparison of Melt-Blown vs. Nanofiber Face Mask Filters for Use in the Coronavirus Pandemic	Ullah, SU, Azeem; Lee, Jaeyun; Jeong, Yeonsu; Hashmi, Motahira; Zhu, Chunhong; Joo, Kye Il; Cha, Hyung Joon; Kim, Ick-Soo	Y	Nanofiber Filter	chemical	ethanol	0.75	NR	NR	10	submersion	N	N	NR	NR	NR	NR	NR	NR	NR	Y	1*	1*	NR	1*	NR
	66	Reusability Comparison of Melt-Blown vs. Nanofiber Face Mask Filters for Use in the Coronavirus Pandemic	Ullah, SU, Azeem; Lee, Jaeyun; Jeong, Yeonsu; Hashmi, Motahira; Zhu, Chunhong; Joo, Kye Il; Cha, Hyung Joon; Kim, Ick-Soo	Y	Nanofiber Filter	chemical	ethanol	0.75	NR	NR	30	submersion	N	N	NR	NR	NR	NR	NR	NR	NR	Y	1*	1*	NR	1*	NR
	66	Reusability Comparison of Melt-Blown vs. Nanofiber Face Mask Filters for Use in the Coronavirus Pandemic	Ullah, SU, Azeem; Lee, Jaeyun; Jeong, Yeonsu; Hashmi, Motahira; Zhu, Chunhong; Joo, Kye Il; Cha, Hyung Joon; Kim, Ick-Soo	Y	Nanofiber Filter	chemical	ethanol	0.75	NR	NR	1 spray	1 cycle of spraying is 3 spritzes	N	N	NR	NR	NR	NR	NR	NR	NR	Y	1*	1*	NR	1*	NR
	66	Reusability Comparison of Melt-Blown vs. Nanofiber Face Mask Filters for Use in the Coronavirus Pandemic	Ullah, SU, Azeem; Lee, Jaeyun; Jeong, Yeonsu; Hashmi, Motahira; Zhu, Chunhong; Joo, Kye Il; Cha, Hyung Joon; Kim, Ick-Soo	Y	Nanofiber Filter	chemical	ethanol	0.75	NR	NR	10 spray	1 cycle of spraying is 3 spritzes	N	N	NR	NR	NR	NR	NR	NR	NR	Y	1*	1*	NR	1*	NR
	67	Assessment of N95 and K95 respirator decontamination: fiber integrity, filtration efficiency, and dipole charge density	Yim, WC, Diyi; Patel, Shiv; Kui, Rui; Meng, Ying Shirley; Jokerst, Jesse V.	N	KN95	thermal	dry heat	NR	70	NR	60		N	N	NR	NR	NR	NR	NR	NR	NR	Y	0	1	NR	NR	NR	Fibers deformed at 150 degrees
	67	Assessment of N95 and K95 respirator decontamination: fiber integrity, filtration efficiency, and dipole charge density	Yim, WC, Diyi; Patel, Shiv; Kui, Rui; Meng, Ying Shirley; Jokerst, Jesse V.	N	N95	thermal	dry heat	NR	70	NR	60		N	N	NR	NR	NR	NR	NR	NR	NR	Y	1*	1*	NR	NR	NR	Fibers deformed at 150 degrees
	68	Can Masks Be Reused After Hot Water Decontamination During the COVID-19 Pandemic?	Wang, DSB-CWJ-XZY-YCZ-WFYYW-HLS-MLK-YZX-FCG-W	Y	KN95	thermal	hot water soak	NR	65	NR	30	mask was submerged in water, held down by some heavier object, vessel was closed for 30 mins. dried for 10 minutes by a hair dryer	N	N	NR	NR	NR	NR	NR	NR	NR	Y	10*	10*	NR	NR	NR
	68	Can Masks Be Reused After Hot Water Decontamination During the COVID-19 Pandemic?	Wang, DSB-CWJ-XZY-YCZ-WFYYW-HLS-MLK-YZX-FCG-W	Y	KN95	thermal	autoclave	NR	121	NR	30	mask was submerged in water, held down by some heavier object, vessel was closed for 30 mins. dried for 10 minutes by a hair dryer	N	N	NR	NR	NR	NR	NR	NR	NR	Y	10*	10*	NR	NR	NR
	68	Can Masks Be Reused After Hot Water Decontamination During the COVID-19 Pandemic?	Wang, DSB-CWJ-XZY-YCZ-WFYYW-HLS-MLK-YZX-FCG-W	Y	Surgical Mask	thermal	hot water soak	NR	65	NR	30	mask was submerged in water, held down by some heavier object, vessel was closed for 30 mins. dried for 10 minutes by a hair dryer	N	N	NR	NR	NR	NR	NR	NR	NR	Y	10*	10*	NR	NR	NR
	70	N95 Reprocessing by Low Temperature Sterilization with 59% Vaporized Hydrogen Peroxide during the 2020 COVID-19 Pandemic.	Jatta, Maimuna;Kiefer, Carolyn;Patolia, Harsh;Pan, Jin;Harb, Charbel;Marr, Linsey C;Baffoe-Bonnie, Anthony	Y	N95	chemical	VHP	0.59	NR	NR	28	VProMax low temp sterilization system, 28 min cycle for surface disinf	N	NR	NR	NR	NR	NR	NR	NR	NR	Y	14	15*	15	15*	15*	After 15, reported to be tighter and more uncormfortable, so were not tested
	71	Autoclave Sterilization and Ethanol Treatment of Re-used Surgical Masks and N95 Respirators during COVID-19: Impact on their Performance and Integrity	Grinshpun, SAY, M.; Khodoun, M.	Y	N95	chemical	ethanol	0.7	NR	NR	2 hr		N	N	NR	NR	NR	NR	NR	NR	NR	Y	0	0	NR	NR	NR
	71	Autoclave Sterilization and Ethanol Treatment of Re-used Surgical Masks and N95 Respirators during COVID-19: Impact on their Performance and Integrity	Grinshpun, SAY, M.; Khodoun, M.	Y	N95	thermal	autoclave	15 psi	250	NR	30		N	N	NR	NR	NR	NR	NR	NR	NR	Y	5*	5*	NR	NR	NR
	71	Autoclave Sterilization and Ethanol Treatment of Re-used Surgical Masks and N95 Respirators during COVID-19: Impact on their Performance and Integrity	Grinshpun, SAY, M.; Khodoun, M.	Y	Surgical Mask	chemical	ethanol	0.7	NR	NR	2 hr		N	N	NR	NR	NR	NR	NR	NR	NR	Y	0	0	NR	NR	NR
	71	Autoclave Sterilization and Ethanol Treatment of Re-used Surgical Masks and N95 Respirators during COVID-19: Impact on their Performance and Integrity	Grinshpun, SAY, M.; Khodoun, M.	Y	Surgical Mask	thermal	autoclave	15 psi	250	NR	30		N	N	NR	NR	NR	NR	NR	NR	NR	Y	0	0	NR	NR	NR	surgical masks had <95% efficiency before treatment
Derraik, Jose G B;Anderson, William A;Connelly, Elisabeth A;Anderson, Yvonne C	72	Effect of Decontamination on the Filtratio Efficiency of Two Filtering Racepeice Respirator Models	Dennis J. Viscusi, William P. King, and Ronald E. Shaffer*	Y	N95	chemical	soap and water	NR	NR	NR	30		N	N	NR	NR	NR	NR	NR	NR	NR	Y	1*	1*	NR	NR	NR
Derraik, Jose G B;Anderson, William A;Connelly, Elisabeth A;Anderson, Yvonne C	72	Effect of Decontamination on the Filtratio Efficiency of Two Filtering Racepeice Respirator Models	Dennis J. Viscusi, William P. King, and Ronald E. Shaffer*	Y	N95	chemical	IPA	0.7	NR	NR	1 second		N	N	NR	NR	NR	NR	NR	NR	NR	Y	0	1	NR	NR	NR
Derraik, Jose G B;Anderson, William A;Connelly, Elisabeth A;Anderson, Yvonne C	72	Effect of Decontamination on the Filtratio Efficiency of Two Filtering Racepeice Respirator Models	Dennis J. Viscusi, William P. King, and Ronald E. Shaffer*	Y	N95	chemical	IPA	0.7	NR	NR	1		N	N	NR	NR	NR	NR	NR	NR	NR	Y	0	1	NR	NR	NR
Derraik, Jose G B;Anderson, William A;Connelly, Elisabeth A;Anderson, Yvonne C	72	Effect of Decontamination on the Filtratio Efficiency of Two Filtering Racepeice Respirator Models	Dennis J. Viscusi, William P. King, and Ronald E. Shaffer*	Y	N95	chemical	bleach	0.00525	NR	NR	30		N	N	NR	NR	NR	NR	NR	NR	NR	Y	1*	1*	NR	NR	NR
Derraik, Jose G B;Anderson, William A;Connelly, Elisabeth A;Anderson, Yvonne C	72	Effect of Decontamination on the Filtratio Efficiency of Two Filtering Racepeice Respirator Models	Dennis J. Viscusi, William P. King, and Ronald E. Shaffer*	Y	N95	chemical	bleach	0.0525	NR	NR	30		N	N	NR	NR	NR	NR	NR	NR	NR	Y	1*	1*	NR	NR	NR
Derraik, Jose G B;Anderson, William A;Connelly, Elisabeth A;Anderson, Yvonne C	72	Effect of Decontamination on the Filtratio Efficiency of Two Filtering Racepeice Respirator Models	Dennis J. Viscusi, William P. King, and Ronald E. Shaffer*	Y	N95	chemical	Hydrogen Peroxide	0.03	NR	NR	30		N	N	NR	NR	NR	NR	NR	NR	NR	Y	1*	1*	NR	NR	NR
Derraik, Jose G B;Anderson, William A;Connelly, Elisabeth A;Anderson, Yvonne C	72	Effect of Decontamination on the Filtratio Efficiency of Two Filtering Racepeice Respirator Models	Dennis J. Viscusi, William P. King, and Ronald E. Shaffer*	Y	N95	chemical	Hydrogen Peroxide	0.06	NR	NR	30		N	N	NR	NR	NR	NR	NR	NR	NR	Y	1*	1*	NR	NR	NR
Derraik, Jose G B;Anderson, William A;Connelly, Elisabeth A;Anderson, Yvonne C	72	Effect of Decontamination on the Filtratio Efficiency of Two Filtering Racepeice Respirator Models	Dennis J. Viscusi, William P. King, and Ronald E. Shaffer*	Y	N95	chemical	Soap and Water	1g/L	NR	NR	2	Ivory Bar Soap	N	N	NR	NR	NR	NR	NR	NR	NR	Y	0	1	NR	NR	NR
Derraik, Jose G B;Anderson, William A;Connelly, Elisabeth A;Anderson, Yvonne C	72	Effect of Decontamination on the Filtratio Efficiency of Two Filtering Racepeice Respirator Models	Dennis J. Viscusi, William P. King, and Ronald E. Shaffer*	Y	N95	chemical	Soap and Water	1g/L	NR	NR	20	Ivory Bar Soap	N	N	NR	NR	NR	NR	NR	NR	NR	Y	0	1	NR	NR	NR
Derraik, Jose G B;Anderson, William A;Connelly, Elisabeth A;Anderson, Yvonne C	72	Effect of Decontamination on the Filtratio Efficiency of Two Filtering Racepeice Respirator Models	Dennis J. Viscusi, William P. King, and Ronald E. Shaffer*	Y	N95	chemical	EtO	500-1000 mg/L	55	NR	1-12 hours	3M 4XL 883mg/L	N	N	NR	NR	NR	NR	NR	NR	NR	Y	1*	1*	NR	NR	NR
Derraik, Jose G B;Anderson, William A;Connelly, Elisabeth A;Anderson, Yvonne C	72	Effect of Decontamination on the Filtratio Efficiency of Two Filtering Racepeice Respirator Models	Dennis J. Viscusi, William P. King, and Ronald E. Shaffer*	Y	N95	chemical	EtO	500-1000 mg/L	55	NR	1-12 hours	3M 5XL 725mg/L	N	N	NR	NR	NR	NR	NR	NR	NR	Y	1*	1*	NR	NR	NR
Derraik, Jose G B;Anderson, William A;Connelly, Elisabeth A;Anderson, Yvonne C	72	Effect of Decontamination on the Filtratio Efficiency of Two Filtering Racepeice Respirator Models	Dennis J. Viscusi, William P. King, and Ronald E. Shaffer*	Y	N95	chemical	VHP	0.58	NR	NR	28	STERRAD NX	N	N	NR	NR	NR	NR	NR	NR	NR	Y	1*	1*	NR	NR	NR
Derraik, Jose G B;Anderson, William A;Connelly, Elisabeth A;Anderson, Yvonne C	72	Effect of Decontamination on the Filtratio Efficiency of Two Filtering Racepeice Respirator Models	Dennis J. Viscusi, William P. King, and Ronald E. Shaffer*	Y	N95	chemical	VHP	0.58	NR	NR	28	STERRAD 100S	N	N	NR	NR	NR	NR	NR	NR	NR	Y	1*	1*	NR	NR	NR
Derraik, Jose G B;Anderson, William A;Connelly, Elisabeth A;Anderson, Yvonne C	72	Effect of Decontamination on the Filtratio Efficiency of Two Filtering Racepeice Respirator Models	Dennis J. Viscusi, William P. King, and Ronald E. Shaffer*	Y	N95	radiation	UVGI	.24 mW/cm2	NR	NR	30		N	N	NR	NR	NR	NR	NR	NR	NR	Y	1*	1*	NR	NR	NR
Derraik, Jose G B;Anderson, William A;Connelly, Elisabeth A;Anderson, Yvonne C	72	Effect of Decontamination on the Filtratio Efficiency of Two Filtering Racepeice Respirator Models	Dennis J. Viscusi, William P. King, and Ronald E. Shaffer*	Y	N95	radiation	UVGI	.24 mW/cm2	NR	NR	480		N	N	NR	NR	NR	NR	NR	NR	NR	Y	1*	1*	NR	NR	NR
Derraik, Jose G B;Anderson, William A;Connelly, Elisabeth A;Anderson, Yvonne C	72	Effect of Decontamination on the Filtratio Efficiency of Two Filtering Racepeice Respirator Models	Dennis J. Viscusi, William P. King, and Ronald E. Shaffer*	Y	N95	thermal	autoclave	15 psi	121	NR	15		N	N	NR	NR	NR	NR	NR	NR	NR	Y	0	1	NR	NR	NR
Derraik, Jose G B;Anderson, William A;Connelly, Elisabeth A;Anderson, Yvonne C	72	Effect of Decontamination on the Filtratio Efficiency of Two Filtering Racepeice Respirator Models	Dennis J. Viscusi, William P. King, and Ronald E. Shaffer*	Y	N95	thermal	autoclave	15 psi	121	NR	30		N	N	NR	NR	NR	NR	NR	NR	NR	Y	0	1	NR	NR	NR
Derraik, Jose G B;Anderson, William A;Connelly, Elisabeth A;Anderson, Yvonne C	72	Effect of Decontamination on the Filtratio Efficiency of Two Filtering Racepeice Respirator Models	Dennis J. Viscusi, William P. King, and Ronald E. Shaffer*	Y	N95	thermal	heat	NR	80	NR	60		N	N	NR	NR	NR	NR	NR	NR	NR	Y	1*	1*	NR	NR	NR
Derraik, Jose G B;Anderson, William A;Connelly, Elisabeth A;Anderson, Yvonne C	72	Effect of Decontamination on the Filtratio Efficiency of Two Filtering Racepeice Respirator Models	Dennis J. Viscusi, William P. King, and Ronald E. Shaffer*	Y	N95	thermal	heat	NR	160	NR	60		N	N	NR	NR	NR	NR	NR	NR	NR	Y	1*	1*	NR	NR	NR
Derraik, Jose G B;Anderson, William A;Connelly, Elisabeth A;Anderson, Yvonne C	72	Effect of Decontamination on the Filtratio Efficiency of Two Filtering Racepeice Respirator Models	Dennis J. Viscusi, William P. King, and Ronald E. Shaffer*	Y	N95	radiation	microwave	26mW/cm^3	NR	NR	2		N	N	NR	NR	NR	NR	NR	NR	NR	Y	1*	1*	NR	NR	NR
Derraik, Jose G B;Anderson, William A;Connelly, Elisabeth A;Anderson, Yvonne C	72	Effect of Decontamination on the Filtratio Efficiency of Two Filtering Racepeice Respirator Models	Dennis J. Viscusi, William P. King, and Ronald E. Shaffer*	Y	N95	radiation	microwave	26mW/cm^3	NR	NR	4		N	N	NR	NR	NR	NR	NR	NR	NR	Y	1*	1*	NR	NR	NR
Derraik, Jose G B;Anderson, William A;Connelly, Elisabeth A;Anderson, Yvonne C	73	Evaluation of Five Decontamination Method for Filtering Facepiece Respirators	Viscusi DJ, Bergman MS, Eimer BC, Shaffer	Y	N95	chemical	EtO	1	55	NR	60		N	N	NR	NR	NR	NR	NR	NR	NR	Y	1*	1*	NR	1*	1*
Derraik, Jose G B;Anderson, William A;Connelly, Elisabeth A;Anderson, Yvonne C	73	Evaluation of Five Decontamination Method for Filtering Facepiece Respirators	Viscusi DJ, Bergman MS, Eimer BC, Shaffer	Y	N95	chemical	VHP	100S	NR	NR	55		N	N	NR	NR	NR	NR	NR	NR	NR	Y	1*	1*	NR	N	1*
Derraik, Jose G B;Anderson, William A;Connelly, Elisabeth A;Anderson, Yvonne C	73	Evaluation of Five Decontamination Method for Filtering Facepiece Respirators	Viscusi DJ, Bergman MS, Eimer BC, Shaffer	Y	N95	chemical	bleach	0.6%, submerged	NR	NR	30		N	N	NR	NR	NR	NR	NR	NR	NR	Y	NR	1*	NR	1*	1*	smell after 16h drying
Derraik, Jose G B;Anderson, William A;Connelly, Elisabeth A;Anderson, Yvonne C	73	Evaluation of Five Decontamination Method for Filtering Facepiece Respirators	Viscusi DJ, Bergman MS, Eimer BC, Shaffer	Y	N95	radiation	UVGI	40 W, 176-181 mJ/cm2	NR	NR	30		N	N	NR	NR	NR	NR	NR	NR	NR	Y	1*	1*	NR	1*	1*
Derraik, Jose G B;Anderson, William A;Connelly, Elisabeth A;Anderson, Yvonne C	73	Evaluation of Five Decontamination Method for Filtering Facepiece Respirators	Viscusi DJ, Bergman MS, Eimer BC, Shaffer	Y	N95	radiation	microwave	1100 W	NR	NR	2		N	N	NR	NR	NR	NR	NR	NR	NR	Y	0	1	NR	1	1*	melted
Derraik, Jose G B;Anderson, William A;Connelly, Elisabeth A;Anderson, Yvonne C	74	Evaluation of multiple (3-cycle) decontamination processing for filtering facepiece respirators.	Bergman MS, Viscusi DJ, Heimbuch BK, Wander JD, Sambol AR, Shaffer	Y	N95	chemical	EtO	100%, 766.4 mg/L	21	50	60		N	N	NR	NR	NR	NR	NR	NR	NR	Y	3*	3*	NR	3*	3*
Derraik, Jose G B;Anderson, William A;Connelly, Elisabeth A;Anderson, Yvonne C	74	Evaluation of multiple (3-cycle) decontamination processing for filtering facepiece respirators.	Bergman MS, Viscusi DJ, Heimbuch BK, Wander JD, Sambol AR, Shaffer	Y	N95	chemical	HPGP	59%, 100S	45-50	50	55		N	N	NR	NR	NR	NR	NR	NR	NR	Y	2	3	NR	3*	3*
Derraik, Jose G B;Anderson, William A;Connelly, Elisabeth A;Anderson, Yvonne C	74	Evaluation of multiple (3-cycle) decontamination processing for filtering facepiece respirators.	Bergman MS, Viscusi DJ, Heimbuch BK, Wander JD, Sambol AR, Shaffer	Y	N95	chemical	HPV	30%, 8g/m3	21	50	15 min dwell, 125 min total		N	N	NR	NR	NR	NR	NR	NR	NR	Y	3*	3*	NR	3*	3*
Derraik, Jose G B;Anderson, William A;Connelly, Elisabeth A;Anderson, Yvonne C	74	Evaluation of multiple (3-cycle) decontamination processing for filtering facepiece respirators.	Bergman MS, Viscusi DJ, Heimbuch BK, Wander JD, Sambol AR, Shaffer	Y	N95	chemical	bleach	0.6%, submerged	21	50	30		N	N	NR	NR	NR	NR	NR	NR	NR	Y	3*	3*	NR	3*	3*
Derraik, Jose G B;Anderson, William A;Connelly, Elisabeth A;Anderson, Yvonne C	74	Evaluation of multiple (3-cycle) decontamination processing for filtering facepiece respirators.	Bergman MS, Viscusi DJ, Heimbuch BK, Wander JD, Sambol AR, Shaffer	Y	N95	chemical	liquid hydrogen peroxide	6%, submerged	21	50	30		N	N	NR	NR	NR	NR	NR	NR	NR	Y	3*	3*	NR	3*	3*
Derraik, Jose G B;Anderson, William A;Connelly, Elisabeth A;Anderson, Yvonne C	74	Evaluation of multiple (3-cycle) decontamination processing for filtering facepiece respirators.	Bergman MS, Viscusi DJ, Heimbuch BK, Wander JD, Sambol AR, Shaffer	Y	N95	radiation	UVGI	254 nm, 1.8 mW/cm2	21	50	40		N	N	NR	NR	NR	NR	NR	NR	NR	Y	3*	3*	NR	3*	3*
Derraik, Jose G B;Anderson, William A;Connelly, Elisabeth A;Anderson, Yvonne C	74	Evaluation of multiple (3-cycle) decontamination processing for filtering facepiece respirators.	Bergman MS, Viscusi DJ, Heimbuch BK, Wander JD, Sambol AR, Shaffer	Y	N95	thermal	MGS	1100 W, 50 mL water	NR	NR	2		N	N	NR	NR	NR	NR	NR	NR	NR	Y	2	3*	NR	3	3
Derraik, Jose G B;Anderson, William A;Connelly, Elisabeth A;Anderson, Yvonne C	74	Evaluation of multiple (3-cycle) decontamination processing for filtering facepiece respirators.	Bergman MS, Viscusi DJ, Heimbuch BK, Wander JD, Sambol AR, Shaffer	Y	N95	thermal	moist heat	NR	60	80	30		N	N	NR	NR	NR	NR	NR	NR	NR	Y	2	3*	NR	3	3*
Derraik, Jose G B;Anderson, William A;Connelly, Elisabeth A;Anderson, Yvonne C	75	Effectiveness of three decontamination treatments against influenza virus applied to filtering facepiece respirators	Lore MB, Heimbuch BK, Brown TL, Wander JD, Hinrichs SH	Y	N95	radiation	UVGI	254 nm, 18 kJ/m2	NR	NR	15		Y	Y	H5N1	VNH5N1	allantonic fluid	3.16 *10^5 TCID50	11.34	Y	>4.65log	Y	1*	1*	NR	NR	NR	NR
Derraik, Jose G B;Anderson, William A;Connelly, Elisabeth A;Anderson, Yvonne C	75	Effectiveness of three decontamination treatments against influenza virus applied to filtering facepiece respirators	Lore MB, Heimbuch BK, Brown TL, Wander JD, Hinrichs SH	Y	N95	thermal	MGS	1250 W, 50 mL water	NR	NR	2		Y	Y	H5N1	VNH5N1	allantonic fluid	3.16 *10^5 TCID50	11.34	Y	>4.79log	Y	1*	1*	NR	NR	NR	NR
Derraik, Jose G B;Anderson, William A;Connelly, Elisabeth A;Anderson, Yvonne C	75	Effectiveness of three decontamination treatments against influenza virus applied to filtering facepiece respirators	Lore MB, Heimbuch BK, Brown TL, Wander JD, Hinrichs SH	Y	N95	thermal	moist heat	1 L tap water in oven	65	NR	20		Y	Y	H5N1	VNH5N1	allantonic fluid	3.16 *10^5 TCID50	11.34	Y	>4.65log	Y	1*	1*	NR	NR	NR	NR
Schöpe, Hans Joachim;Klopotek, Miriam	77	Evaluation of Microwave Steam Bags for the Decontamination of Filtering Facepiece Respirators	Edward M. Fisher, Jessica L. Williams, Ronald E. Shaffer	Y	N95	thermal	MGS	60 mL water, 1100 W	NR	NR	1.5 + 30 min drying time	microwave steam bags	Y	Y	MS2	ATCC 1597-B1	ATCC medium 271	10^7 PFU	NR	Y	>3log	Y	3*	3*	NR	NR	NR	NR
Schöpe, Hans Joachim;Klopotek, Miriam	77	Evaluation of Microwave Steam Bags for the Decontamination of Filtering Facepiece Respirators	Edward M. Fisher, Jessica L. Williams, Ronald E. Shaffer	Y	Surgical Mask	thermal	MGS	60 mL water, 1100 W	NR	NR	1.5 + 30 min drying time	microwave steam bags	Y	Y	MS2	ATCC 1597-B1	ATCC medium 271	10^7 PFU	NR	Y	>3log	Y	3*	3*	NR	NR	NR	NR
From Article 4	81	Final Report for the Bioquell Hydrogen Peroxide Vapor (HPV) Decontamination for Reuse of N95 Respirators	Brooks, Brends	N	N95	chemical	HPV	2 g/min for 20 min, 0.5 g/min for 150 min	NR	NR	480		N	N	NR	NR	NR	NR	NR	NR	NR	Y	29	50*	50*	50*	30	strap elasticity compromised after 30 cycles, filter effecacy not affected up to 50 cycles
					Count of Mask Type
					Row Labels	Total
					Cloth Mask	1	0.628931
					EX 101	3	1.88679
					FFP2	1	0.628931
					FFP2/3	1	0.628931
					KN95	4	2.51572
					N95	114	71.6981
					N95 (folded)	2	1.25786	4.40252
					N95 (HKYQ)	1	0.628931
					N95 (molded)	4	2.51572
					N95/fabric	2	1.25786	2.51572
					N95/FFP	2	1.25786
					Nanofiber Filter	5	3.14465
					Procedure Mask	4	2.51572
					Sterilization Wrap	3	1.88679	131
					Surgical Mask	11	6.91824	0.823899
					Unspecified	1	0.628931
					Grand Total	159
					Count of Disinfection Category
					Row Labels	Total
					chemical	50
					chemical	15	40.8805
					radiation	24	15.0943
					thermal	70	44.0252
					Grand Total	159
					Count of Disinfection Method
					Row Labels	Total
					aerosolized hydrogen perioxide	1
					autoclave	16		Radiation
					bleach	4		Gamma															5
					boiling	1		Microwave															3
					dry heat	23		PX-UV															1
					ethanol	19		UVGI															15
					ethanol vapor	1
					EtO	5
					gamma radiation	5
					heat	3		Thermal
					hot water soak	2		Dry heat															23
					Household detergent	1		Autoclave															16
					HPGP	3		Steam															10
					HPV	3		Moist heat															9
					Hydrogen Peroxide	2		MGS															6
					IPA	7		Heat															3
					liquid hydrogen peroxide	1		Hot water															2
					MGS	6		Boiling															1
					microwave	3
					moist heat	9
					NaClO vapor	1
					ozone gas	3
					peracetic acid dry fogging system	1		Chemical
					PX-UV	1		H202															20
					soap and water	3		Ethano															20
					steam	10		IPA															7
					UVGI	14		Bleach															5
					UVGI	1		Et0															5
					VHP	10		ozone															3
					Grand Total	159		Soap															3
								Detergent															1
								Peracetic acid															1

### Sheet: Durability - by disinfectant
If From Systematic Review	Article#	Title	Author	Peer Reviewed	Mask Type	Disinfection Category	Disinfection Method	Dosage Notes	Temperature (C)	Relative Humidity (%)	Contact Time (min)	Applicator Notes	Tested Disinfected	Tested Infectivity	Virus	Strain	Deposition Media	Inoculum	Surface Area (cm^2)	Virus Inactivated?	Log Reduction (one cycle)	Tested Durability	Max Cycles (* = max cycles reached without failure)	Filtration Failure (* = max cycles reached without failure)	Fit Failure (* = max cycles reached without failure)	Fiber Failure (* = max cycles reached without failure)	Strap Failure (* = max cycles reached without failure)	Failure Notes	Article Notes
	27	Effect of various decontamination procedures on disposable N95 mask integrity and SARS-CoV-2 infectivity	Smith, Jeffrey S;Hanseler, Haley;Welle, John;Rattray, Rogan;Campbell, Mary;Brotherton, Tacy;Moudgil, Tarsem;Pack, Thomas F;Wegmann, Keith;Jensen, Shawn;Jin, Justin S;Bifulco, Carlo B;Prahl, Scott A;Fox, Bernard A;Stucky, Nicholas L	N	N95	chemical	VHP	0.3	22-26	28-99	210		Y	Y	SARS-CoV-2	NR	nasopharyngeal swab from hospital patients	NR	NR	Y	>3	Y	2*	NR	2*	NR	NR		unclear innoculum, nasal swabs from infected patients
	32	Validation of N95 filtering facepiece respirator decontamination methods available at a large university hospital	Wigginton, Krista R;Arts, Peter J;Clack, Herek;Fitzsimmons, William J;Gamba, Mirko;Harrison, Katherine R;Le Bar, William;Lauring, Adam S;Li, Lucinda;Roberts, William W;Rockey, Nicole;Torreblanca, Jania;Young, Carol;Anderegg, Loic C;Cohn, Amy;Doyle, John M;Meisenhelder, Cole O;Raskin, Lutgarde;Love, Nancy G;Kaye, Keith S	N	N95	chemical	HPGP	0.59	NR	NR	24		Y	Y	MS2, phi6, IAV, MHV	NR	PBS & DMEM	NR	5	Y	>3	Y	4	5	NR	NR	NR		log reductions are variable due to different surrogates, more important to compare between methods
	32	Validation of N95 filtering facepiece respirator decontamination methods available at a large university hospital	Wigginton, Krista R;Arts, Peter J;Clack, Herek;Fitzsimmons, William J;Gamba, Mirko;Harrison, Katherine R;Le Bar, William;Lauring, Adam S;Li, Lucinda;Roberts, William W;Rockey, Nicole;Torreblanca, Jania;Young, Carol;Anderegg, Loic C;Cohn, Amy;Doyle, John M;Meisenhelder, Cole O;Raskin, Lutgarde;Love, Nancy G;Kaye, Keith S	N	N95	chemical	VHP	NR	NR	NR	~120		Y	Y	MS2, phi6, IAV, MHV	NR	PBS & DMEM	NR	5	N	<3	Y	5*	5*	1*	NR	NR		log reductions are variable due to different surrogates, more important to compare between methods
	40	Aerosolized Hydrogen Peroxide Decontamination of N95 Respirators, with Fit-Testing and Virologic Confirmation of Suitability for Re-Use During the COVID-19 Pandemic	Hans Derr, T;James, Melissa A;Kuny, Chad V;Kandel, Prem P;Beckman, Matthew D;Hockett, Kevin L;Bates, Mark A;Szpara, Moriah L	N	N95	chemical	aerosolized hydrogen perioxide	0.07	NR	NR	12 minute continuous charge, 6 pulses over 30 min		Y	Y	phi6	NR	Kings Medium B	NR	NR	Y	>6	Y	9	NR	10*	NR	10	strap failure after 10 cycles
	42	Effectiveness of N95 Respirator Decontamination and Reuse against SARS-CoV-2 Virus	Fischer, RJM, D. H.; van Doremalen, N.; Sarchette, S.; Matson, M. J.; Bushmaker, T.; Yinda, C. K.; Seifert, S. N.; Gamble, A.; Williamson, B. N.; Judson, S. D.; de Wit, E.; Lloyd-Smith, J. O.; Munster, V. J.	Y	N95	chemical	VHP	variable		NR	10		Y	N	SARS-CoV-2	NR	NR	NR	NR	Y	NR	Y	3*	NR	3*	NR	NR
	43	N95 Mask Decontamination using Standard Hospital Sterilization Technologies	Kumar, Anand;Kasloff, Samantha B;Leung, Anders;Cutts, Todd;Strong, James E;Hills, Kevin;Vazquez Grande, Gloria;Rush, Barret;Lother, Sylvain;Zarychanski, Ryan;Krishnan, Jay	Y	N95	chemical	VHP	750 ppm, 35%	NR	NR	30		Y	Y	SARS-CoV-2	NR	DMEM, 2% FBS, 1% penicillin-streptomycin	1.6 * 10^5 TCID50	NR	Y	>6	Y	10*	10*	NR	NR	NR
	49	Vapor H2O2 sterilization as a decontamination method for the reuse of N95 respirators in the COVID-19 emergency	Oral, Ebru;Wannomae, Keith K;Connolly, Rachel L;Gardecki, Joseph A;Leung, Hui Min;Muratoglu, Orhun K;Griffiths, Anthony;Honko, Anna N;Avena, Laura E;Mckay, Lindsay Ga;Flynn, Nick;Storm, Nadia;Downs, Sierra N;Jones, Ralph;Emmal, Brandon	N	N95	chemical	VHP	410 ppm	NR	NR	180		Y	Y	SARS-CoV-2	USA‐WA1/2020	DMEM	1.24 * 10^5 PFU	2	Y	>4	Y	1*	1*	1*	1*	NR
	58	Transmission of aerosols through pristine and reprocessed N95 respirators	Chen, Paul Z;Ngan, Aldrich;Manson, Niclas;Maynes, Jason T;Borschel, Gregory H;Rotstein, Ori D;Gu, Frank X	N	N95	chemical	HPGP	59%*	42-50	NR	72*	STERRAD; concentration is solution rather than atmospheric; contact time includes venting	N	NR	NR	NR	NR	NR	NR	NR	NR	Y	1	3	3*	NR	NR	Filtration failure at 3 cycles, Leakage around nose at 5
	58	Transmission of aerosols through pristine and reprocessed N95 respirators	Chen, Paul Z;Ngan, Aldrich;Manson, Niclas;Maynes, Jason T;Borschel, Gregory H;Rotstein, Ori D;Gu, Frank X	N	N95	chemical	HPV	59%*	50	NR	28*	STERIS; concentration is solution rather than atmospheric; CONTACT TIME INCLUDES AERATION	N	NR	NR	NR	NR	NR	NR	NR	NR	Y	10*	10*	10*	NR	NR
	64	Characterization of a novel, low-cost, scalable vaporized hydrogen peroxide system for sterilization of N95 respirators and other COVID-19 related personal protective equipment.	Dave, Nikhil;Pascavis, Katie Sue;Patterson, John M;Wallace, David W;Chowdhury, Abhik;Abbaszadegan, Morteza;Alum, Absar;Herckes, Pierre;Zhang, Zhaobo;Kozicki, Michael;Forzani, Erica;Mora, Sabrina Jimena;Chang, Josh;Ewell, Clinton;Smith, Tyler;Naufel, Mark	N	N95	chemical	VHP	0.03	NR	NR	60		Y	Y	P22	ATCC® 19585-B1™	NR	1.6 * 10^8 PFU	6.25	Y	6.43 - 6.73	Y	20*	20*	NR	NR	NR
	70	N95 Reprocessing by Low Temperature Sterilization with 59% Vaporized Hydrogen Peroxide during the 2020 COVID-19 Pandemic.	Jatta, Maimuna;Kiefer, Carolyn;Patolia, Harsh;Pan, Jin;Harb, Charbel;Marr, Linsey C;Baffoe-Bonnie, Anthony	Y	N95	chemical	VHP	0.59	NR	NR	28	VProMax low temp sterilization system, 28 min cycle for surface disinf	N	NR	NR	NR	NR	NR	NR	NR	NR	Y	14	15*	15	15*	15*	After 15, reported to be tighter and more uncormfortable, so were not tested
Derraik, Jose G B;Anderson, William A;Connelly, Elisabeth A;Anderson, Yvonne C	72	Effect of Decontamination on the Filtratio Efficiency of Two Filtering Racepeice Respirator Models	Dennis J. Viscusi, William P. King, and Ronald E. Shaffer*	Y	N95	chemical	Hydrogen Peroxide	0.03	NR	NR	30		N	N	NR	NR	NR	NR	NR	NR	NR	Y	1*	1*	NR	NR	NR
Derraik, Jose G B;Anderson, William A;Connelly, Elisabeth A;Anderson, Yvonne C	72	Effect of Decontamination on the Filtratio Efficiency of Two Filtering Racepeice Respirator Models	Dennis J. Viscusi, William P. King, and Ronald E. Shaffer*	Y	N95	chemical	Hydrogen Peroxide	0.06	NR	NR	30		N	N	NR	NR	NR	NR	NR	NR	NR	Y	1*	1*	NR	NR	NR
Derraik, Jose G B;Anderson, William A;Connelly, Elisabeth A;Anderson, Yvonne C	72	Effect of Decontamination on the Filtratio Efficiency of Two Filtering Racepeice Respirator Models	Dennis J. Viscusi, William P. King, and Ronald E. Shaffer*	Y	N95	chemical	VHP	0.58	NR	NR	28	STERRAD NX	N	N	NR	NR	NR	NR	NR	NR	NR	Y	1*	1*	NR	NR	NR
Derraik, Jose G B;Anderson, William A;Connelly, Elisabeth A;Anderson, Yvonne C	72	Effect of Decontamination on the Filtratio Efficiency of Two Filtering Racepeice Respirator Models	Dennis J. Viscusi, William P. King, and Ronald E. Shaffer*	Y	N95	chemical	VHP	0.58	NR	NR	28	STERRAD 100S	N	N	NR	NR	NR	NR	NR	NR	NR	Y	1*	1*	NR	NR	NR
Derraik, Jose G B;Anderson, William A;Connelly, Elisabeth A;Anderson, Yvonne C	73	Evaluation of Five Decontamination Method for Filtering Facepiece Respirators	Viscusi DJ, Bergman MS, Eimer BC, Shaffer	Y	N95	chemical	VHP	100S	NR	NR	55		N	N	NR	NR	NR	NR	NR	NR	NR	Y	1*	1*	NR	N	1*
Derraik, Jose G B;Anderson, William A;Connelly, Elisabeth A;Anderson, Yvonne C	74	Evaluation of multiple (3-cycle) decontamination processing for filtering facepiece respirators.	Bergman MS, Viscusi DJ, Heimbuch BK, Wander JD, Sambol AR, Shaffer	Y	N95	chemical	HPGP	59%, 100S	45-50	50	55		N	N	NR	NR	NR	NR	NR	NR	NR	Y	2	3	NR	3*	3*
Derraik, Jose G B;Anderson, William A;Connelly, Elisabeth A;Anderson, Yvonne C	74	Evaluation of multiple (3-cycle) decontamination processing for filtering facepiece respirators.	Bergman MS, Viscusi DJ, Heimbuch BK, Wander JD, Sambol AR, Shaffer	Y	N95	chemical	HPV	30%, 8g/m3	21	50	15 min dwell, 125 min total		N	N	NR	NR	NR	NR	NR	NR	NR	Y	3*	3*	NR	3*	3*
Derraik, Jose G B;Anderson, William A;Connelly, Elisabeth A;Anderson, Yvonne C	74	Evaluation of multiple (3-cycle) decontamination processing for filtering facepiece respirators.	Bergman MS, Viscusi DJ, Heimbuch BK, Wander JD, Sambol AR, Shaffer	Y	N95	chemical	liquid hydrogen peroxide	6%, submerged	21	50	30		N	N	NR	NR	NR	NR	NR	NR	NR	Y	3*	3*	NR	3*	3*
From Article 4	81	Final Report for the Bioquell Hydrogen Peroxide Vapor (HPV) Decontamination for Reuse of N95 Respirators	Brooks, Brends	N	N95	chemical	HPV	2 g/min for 20 min, 0.5 g/min for 150 min	NR	NR	480		N	N	NR	NR	NR	NR	NR	NR	NR	Y	29	50*	50*	50*	30	strap elasticity compromised after 30 cycles, filter effecacy not affected up to 50 cycles
	68	Can Masks Be Reused After Hot Water Decontamination During the COVID-19 Pandemic?	Wang, DSB-CWJ-XZY-YCZ-WFYYW-HLS-MLK-YZX-FCG-W	Y	KN95	thermal	autoclave	NR	121	NR	30	mask was submerged in water, held down by some heavier object, vessel was closed for 30 mins. dried for 10 minutes by a hair dryer	N	N	NR	NR	NR	NR	NR	NR	NR	Y	10*	10*	NR	NR	NR
	43	N95 Mask Decontamination using Standard Hospital Sterilization Technologies	Kumar, Anand;Kasloff, Samantha B;Leung, Anders;Cutts, Todd;Strong, James E;Hills, Kevin;Vazquez Grande, Gloria;Rush, Barret;Lother, Sylvain;Zarychanski, Ryan;Krishnan, Jay	Y	N95	thermal	autoclave	NR	121	NR	15		Y	Y	SARS-CoV-2	NR	DMEM, 2% FBS, 1% penicillin-streptomycin	1.6 * 10^5 TCID50	NR	Y	>6	Y	0	1	NR	NR	NR
	47	Effect of Dry Heat and Autoclave Decontamination Cycles on N95 FFRs	Meisenhelder, Cole;Anderegg, Loic;Preecha, Andrew;Ngooi, Chiu Oan;Liao, Lei;Xiao, Wang;Chu, Steven;Cui, Yi;Doyle, John M	N	N95	thermal	autoclave	NR	121	NR	20+20 min vacuum drying		N	N	NR	NR	NR	NR	NR	NR	NR	Y	0	1*	1	NR	NR	one model failed after one cycle
	55	Feasibility of Reusing Surgical Mask Under Different Disinfection Treatments	Suen, Chin Yan;Leung, Hong Hang;Ka Wo, L A M;Hung, Karen P;Chan, Mei Yan;Kwan, Joseph Kai Cho	N	N95	thermal	autoclave	NR	121	NR	20		N	N	NR	NR	NR	NR	NR	NR	NR	Y	0	1	1*	NR	1*
	58	Transmission of aerosols through pristine and reprocessed N95 respirators	Chen, Paul Z;Ngan, Aldrich;Manson, Niclas;Maynes, Jason T;Borschel, Gregory H;Rotstein, Ori D;Gu, Frank X	N	N95	thermal	autoclave	NR	NR	NR	90	30 min steam, 60 min heat dry, 30 min ambient	N	NR	NR	NR	NR	NR	NR	NR	NR	Y	0	1*	1	NR	NR	Autoclave deformed pleated models, molded were fine
	71	Autoclave Sterilization and Ethanol Treatment of Re-used Surgical Masks and N95 Respirators during COVID-19: Impact on their Performance and Integrity	Grinshpun, SAY, M.; Khodoun, M.	Y	N95	thermal	autoclave	15 psi	250	NR	30		N	N	NR	NR	NR	NR	NR	NR	NR	Y	5*	5*	NR	NR	NR
Derraik, Jose G B;Anderson, William A;Connelly, Elisabeth A;Anderson, Yvonne C	72	Effect of Decontamination on the Filtratio Efficiency of Two Filtering Racepeice Respirator Models	Dennis J. Viscusi, William P. King, and Ronald E. Shaffer*	Y	N95	thermal	autoclave	15 psi	121	NR	15		N	N	NR	NR	NR	NR	NR	NR	NR	Y	0	1	NR	NR	NR
Derraik, Jose G B;Anderson, William A;Connelly, Elisabeth A;Anderson, Yvonne C	72	Effect of Decontamination on the Filtratio Efficiency of Two Filtering Racepeice Respirator Models	Dennis J. Viscusi, William P. King, and Ronald E. Shaffer*	Y	N95	thermal	autoclave	15 psi	121	NR	30		N	N	NR	NR	NR	NR	NR	NR	NR	Y	0	1	NR	NR	NR
	26	Multicycle Autoclave Decontamination of N95 Filtering Facepiece Respirators	Bopp, NEB, Donald H.; Gibbs, Christopher M.; Nichols, Joan E.; Ntiforo, Corrie A.; Grimaldo, Miguel A.	Y	N95 (folded)	thermal	autoclave	NR	115	moist	60		N	N	NR	NR	NR	NR	NR	NR	NR	Y	2	3*	3	NR	3
	26	Multicycle Autoclave Decontamination of N95 Filtering Facepiece Respirators	Bopp, NEB, Donald H.; Gibbs, Christopher M.; Nichols, Joan E.; Ntiforo, Corrie A.; Grimaldo, Miguel A.	Y	N95 (folded)	thermal	autoclave	NR	121.1	moist	30		N	N	NR	NR	NR	NR	NR	NR	NR	Y	2	3*	3	NR	3
	26	Multicycle Autoclave Decontamination of N95 Filtering Facepiece Respirators	Bopp, NEB, Donald H.; Gibbs, Christopher M.; Nichols, Joan E.; Ntiforo, Corrie A.; Grimaldo, Miguel A.	Y	N95 (molded)	thermal	autoclave	NR	115	moist	60		N	N	NR	NR	NR	NR	NR	NR	NR	Y	0	3*	1	NR	NR
	26	Multicycle Autoclave Decontamination of N95 Filtering Facepiece Respirators	Bopp, NEB, Donald H.; Gibbs, Christopher M.; Nichols, Joan E.; Ntiforo, Corrie A.; Grimaldo, Miguel A.	Y	N95 (molded)	thermal	autoclave	NR	121.5	moist	30		N	N	NR	NR	NR	NR	NR	NR	NR	Y	0	3*	1	NR	NR
	26	Multicycle Autoclave Decontamination of N95 Filtering Facepiece Respirators	Bopp, NEB, Donald H.; Gibbs, Christopher M.; Nichols, Joan E.; Ntiforo, Corrie A.; Grimaldo, Miguel A.	Y	N95 (molded)	thermal	autoclave	NR	130	moist	2		N	N	NR	NR	NR	NR	NR	NR	NR	Y	0	3*	1	NR	NR
	26	Multicycle Autoclave Decontamination of N95 Filtering Facepiece Respirators	Bopp, NEB, Donald H.; Gibbs, Christopher M.; Nichols, Joan E.; Ntiforo, Corrie A.; Grimaldo, Miguel A.	Y	N95 (molded)	thermal	autoclave	NR	130	moist	4		N	N	NR	NR	NR	NR	NR	NR	NR	Y	0	3*	1	NR	NR
Derraik, Jose G B;Anderson, William A;Connelly, Elisabeth A;Anderson, Yvonne C	72	Effect of Decontamination on the Filtratio Efficiency of Two Filtering Racepeice Respirator Models	Dennis J. Viscusi, William P. King, and Ronald E. Shaffer*	Y	N95	chemical	bleach	0.00525	NR	NR	30		N	N	NR	NR	NR	NR	NR	NR	NR	Y	1*	1*	NR	NR	NR
Derraik, Jose G B;Anderson, William A;Connelly, Elisabeth A;Anderson, Yvonne C	72	Effect of Decontamination on the Filtratio Efficiency of Two Filtering Racepeice Respirator Models	Dennis J. Viscusi, William P. King, and Ronald E. Shaffer*	Y	N95	chemical	bleach	0.0525	NR	NR	30		N	N	NR	NR	NR	NR	NR	NR	NR	Y	1*	1*	NR	NR	NR
Derraik, Jose G B;Anderson, William A;Connelly, Elisabeth A;Anderson, Yvonne C	73	Evaluation of Five Decontamination Method for Filtering Facepiece Respirators	Viscusi DJ, Bergman MS, Eimer BC, Shaffer	Y	N95	chemical	bleach	0.6%, submerged	NR	NR	30		N	N	NR	NR	NR	NR	NR	NR	NR	Y	NR	1*	NR	1*	1*	smell after 16h drying
Derraik, Jose G B;Anderson, William A;Connelly, Elisabeth A;Anderson, Yvonne C	74	Evaluation of multiple (3-cycle) decontamination processing for filtering facepiece respirators.	Bergman MS, Viscusi DJ, Heimbuch BK, Wander JD, Sambol AR, Shaffer	Y	N95	chemical	bleach	0.6%, submerged	21	50	30		N	N	NR	NR	NR	NR	NR	NR	NR	Y	3*	3*	NR	3*	3*
	55	Feasibility of Reusing Surgical Mask Under Different Disinfection Treatments	Suen, Chin Yan;Leung, Hong Hang;Ka Wo, L A M;Hung, Karen P;Chan, Mei Yan;Kwan, Joseph Kai Cho	N	N95	thermal	boiling	NR	100	NR	10	boiler	N	N	NR	NR	NR	NR	NR	NR	NR	Y	0	1	1*	NR	1*
	24	Dry Heat as a Decontamination Method for N95 Face Respirator Reuse	Oh, Chamteut;Araud, Elbashir;Puthussery, Joseph V;Bai, Hertz;Verma, Vishal;Nguyen, Thanh H	N	N95	thermal	dry heat	NR	100	5	50	electric cooker	Y	Y	Tulane Virus	NR	simulated saliva	NR	0.2	Y	>5.2	Y	20*	20*	20*	20*	20*
	24	Dry Heat as a Decontamination Method for N95 Face Respirator Reuse	Oh, Chamteut;Araud, Elbashir;Puthussery, Joseph V;Bai, Hertz;Verma, Vishal;Nguyen, Thanh H	N	N95	thermal	dry heat	NR	100	5	50	electric cooker	Y	Y	Rotavirus	rotavirus OSU	simulated saliva	NR	0.2	Y	>6.6	Y	20*	20*	20*	20*	20*
	24	Dry Heat as a Decontamination Method for N95 Face Respirator Reuse	Oh, Chamteut;Araud, Elbashir;Puthussery, Joseph V;Bai, Hertz;Verma, Vishal;Nguyen, Thanh H	N	N95	thermal	dry heat	NR	100	5	50	electric cooker	Y	Y	Adenovirus	respiratory human adenovirus type 2	simulated saliva	NR	0.2	Y	>4.0	Y	20*	20*	20*	20*	20*
	24	Dry Heat as a Decontamination Method for N95 Face Respirator Reuse	Oh, Chamteut;Araud, Elbashir;Puthussery, Joseph V;Bai, Hertz;Verma, Vishal;Nguyen, Thanh H	N	N95	thermal	dry heat	NR	100	5	50	electric cooker	Y	Y	TGEV	porcine transmissible gastrienteritis virus	simulated saliva	NR	0.2	Y	>4.7	Y	20*	20*	20*	20*	20*
	28	Can N95 Respirators Be Reused after Disinfection? How Many Times?	Liao, Lei;Xiao, Wang;Zhao, Mervin;Yu, Xuanze;Wang, Haotian;Wang, Qiqi;Chu, Steven;Cui, Yi	Y	N95	thermal	dry heat	NR	75	30	30		N	N	NR	NR	NR	NR	NR	NR	NR	Y	10*	10*	NR	NR	NR
	32	Validation of N95 filtering facepiece respirator decontamination methods available at a large university hospital	Wigginton, Krista R;Arts, Peter J;Clack, Herek;Fitzsimmons, William J;Gamba, Mirko;Harrison, Katherine R;Le Bar, William;Lauring, Adam S;Li, Lucinda;Roberts, William W;Rockey, Nicole;Torreblanca, Jania;Young, Carol;Anderegg, Loic C;Cohn, Amy;Doyle, John M;Meisenhelder, Cole O;Raskin, Lutgarde;Love, Nancy G;Kaye, Keith S	N	N95	thermal	dry heat	NR	80	8	30		Y	Y	MS2, phi6, IAV, MHV	NR	PBS & DMEM	NR	5	Y	3	Y	10*	10*	NR	NR	NR		log reductions are variable due to different surrogates, more important to compare between methods
	34	Heat treatment for reuse of disposable respirators during Covid-19 pandemic: Is filtration and fit adversely affected?	Loh, Miranda;Clark, Ross;Cherrie, John W	N	FFP2/3	thermal	dry heat	NR	85	NR	30	1 hour in oven, 30 mins at target temp	N	N	NR	NR	NR	NR	NR	NR	NR	Y	0	NR	1	NR	NR	Nose foam, nose clip
	42	Effectiveness of N95 Respirator Decontamination and Reuse against SARS-CoV-2 Virus	Fischer, RJM, D. H.; van Doremalen, N.; Sarchette, S.; Matson, M. J.; Bushmaker, T.; Yinda, C. K.; Seifert, S. N.; Gamble, A.; Williamson, B. N.; Judson, S. D.; de Wit, E.; Lloyd-Smith, J. O.; Munster, V. J.	Y	N95	thermal	Dry Heat	NR	70	NR	60		Y	N	SARS-CoV-2	NR	NR	NR	NR	Y	NR	Y	1	NR	2	NR	NR
	46	Decontamination of Surgical Face Masks and N95 Respirators by Dry Heat Pasteurization for One Hour at 70°C	Xiang, YS, Q.; Gu, W.	Y	N95	thermal	dry heat	NR	60-70	ambient	60		Y	N	H1N1	A/Zhejiang/1/2009[H1N1]	OptiPRO serum free medium	NR	25	Y	NR	Y	1*	1*	1*	NR	NR
	47	Effect of Dry Heat and Autoclave Decontamination Cycles on N95 FFRs	Meisenhelder, Cole;Anderegg, Loic;Preecha, Andrew;Ngooi, Chiu Oan;Liao, Lei;Xiao, Wang;Chu, Steven;Cui, Yi;Doyle, John M	N	N95	thermal	dry heat	NR	95	NR	30		N	N	NR	NR	NR	NR	NR	NR	NR	Y	5*	5*	5*	NR	NR
	48	Is the fit of N95 facial masks effected by disinfection? A study of heat and UV disinfection methods using the OSHA protocol fit test	Price, ADC, Yi; Liao, Lei; Xiao, Wang; Yu, Xuanze; Wang, Haotian; Zhao, Mervin; Wang, Qiqi; Chu, Steven; Chu, Larry F.	N	N95	thermal	dry heat	NR	75	NR	30		N	N	NR	NR	NR	NR	NR	NR	NR	Y	5*	NR	5*	NR	N
	55	Feasibility of Reusing Surgical Mask Under Different Disinfection Treatments	Suen, Chin Yan;Leung, Hong Hang;Ka Wo, L A M;Hung, Karen P;Chan, Mei Yan;Kwan, Joseph Kai Cho	N	N95	thermal	dry heat	NR	100	NR	15		N	N	NR	NR	NR	NR	NR	NR	NR	Y	3*	3*	3*	NR	3*
	58	Transmission of aerosols through pristine and reprocessed N95 respirators	Chen, Paul Z;Ngan, Aldrich;Manson, Niclas;Maynes, Jason T;Borschel, Gregory H;Rotstein, Ori D;Gu, Frank X	N	N95	thermal	dry heat	NR	100	NR	30	oven	N	NR	NR	NR	NR	NR	NR	NR	NR	Y	3	4	4*	NR	NR
	62	Reprocessing N95 Respirators During the COVID-19 Pandemic: Moist Heat Inactivates SARS-CoV-2 and Maintains N95 Filtration	Daeschler, Simeon C;Manson, Niclas;Joachim, Kariym;Chin, Alex W H;Chan, Katelyn;Chen, Paul Z;Tajdaran, Kiana;Mirmoeini, Kaveh;Zhang, Jennifer J;Maynes, Jason T;Science, Michelle;Darbandi, Ali;Stephens, Derek;Poon, Leo L M;Gu, Frank;Borschel, Gregory H	N	N95	thermal	dry heat	NR	70	0 - 50	60		N	N	NR	NR	NR	NR	NR	NR	NR	Y	15*	15*	15*	NR	NR
	62	Reprocessing N95 Respirators During the COVID-19 Pandemic: Moist Heat Inactivates SARS-CoV-2 and Maintains N95 Filtration	Daeschler, Simeon C;Manson, Niclas;Joachim, Kariym;Chin, Alex W H;Chan, Katelyn;Chen, Paul Z;Tajdaran, Kiana;Mirmoeini, Kaveh;Zhang, Jennifer J;Maynes, Jason T;Science, Michelle;Darbandi, Ali;Stephens, Derek;Poon, Leo L M;Gu, Frank;Borschel, Gregory H	N	N95	thermal	dry heat	NR	70	0	60		Y	Y	SARS-CoV-2	NR	NR	3 * 10^5 TCID50	1	Y	>5	Y	10*	NR	NR	10*	NR
	63	Dry heat and microwave generated steam protocols for the rapid decontamination of respiratory personal protective equipment in response to COVID-19-related shortages	Pascoe, MJRACADESJCAWRESLPAMJY	Y	N95/FFP	thermal	dry heat	NR	70	25	90		N	N	NR	NR	NR	NR	NR	NR	NR	Y	3*	3*	3*	NR	3*
	65	Evaluation of decontamination methods for commercial and alternative respirator and mask materials – view from filtration aspect	Ou, QP, Chenxing; Chan Kim, Seong; Abell, Elizabeth; Pui, David Y. H.	Y	N95	thermal	dry heat	NR	77	NR	30		N	N	NR	NR	NR	NR	NR	NR	NR	Y	10*	10*	10*	NR	NR
	67	Assessment of N95 and K95 respirator decontamination: fiber integrity, filtration efficiency, and dipole charge density	Yim, WC, Diyi; Patel, Shiv; Kui, Rui; Meng, Ying Shirley; Jokerst, Jesse V.	N	KN95	thermal	dry heat	NR	70	NR	60		N	N	NR	NR	NR	NR	NR	NR	NR	Y	0	1	NR	NR	NR	Fibers deformed at 150 degrees
	67	Assessment of N95 and K95 respirator decontamination: fiber integrity, filtration efficiency, and dipole charge density	Yim, WC, Diyi; Patel, Shiv; Kui, Rui; Meng, Ying Shirley; Jokerst, Jesse V.	N	N95	thermal	dry heat	NR	70	NR	60		N	N	NR	NR	NR	NR	NR	NR	NR	Y	1*	1*	NR	NR	NR	Fibers deformed at 150 degrees
	27	Effect of various decontamination procedures on disposable N95 mask integrity and SARS-CoV-2 infectivity	Smith, Jeffrey S;Hanseler, Haley;Welle, John;Rattray, Rogan;Campbell, Mary;Brotherton, Tacy;Moudgil, Tarsem;Pack, Thomas F;Wegmann, Keith;Jensen, Shawn;Jin, Justin S;Bifulco, Carlo B;Prahl, Scott A;Fox, Bernard A;Stucky, Nicholas L	N	N95	chemical	ethanol	0.7	NR	NR	15 sprays		Y	Y	SARS-CoV-2	NR	nasopharyngeal swab from hospital patients	NR	NR	Y	>3	Y	0	NR	1	NR	NR
	27	Effect of various decontamination procedures on disposable N95 mask integrity and SARS-CoV-2 infectivity	Smith, Jeffrey S;Hanseler, Haley;Welle, John;Rattray, Rogan;Campbell, Mary;Brotherton, Tacy;Moudgil, Tarsem;Pack, Thomas F;Wegmann, Keith;Jensen, Shawn;Jin, Justin S;Bifulco, Carlo B;Prahl, Scott A;Fox, Bernard A;Stucky, Nicholas L	N	N95/fabric	chemical	ethanol	0.7	NR	NR	saturated		N	N	NR	NR	NR	NR	NR	NR	NR	Y	0	NR	1	NR	NR
	28	Can N95 Respirators Be Reused after Disinfection? How Many Times?	Liao, Lei;Xiao, Wang;Zhao, Mervin;Yu, Xuanze;Wang, Haotian;Wang, Qiqi;Chu, Steven;Cui, Yi	Y	N95/fabric	chemical	ethanol	0.75	NR	NR	saturated		N	N	NR	NR	NR	NR	NR	NR	NR	Y	0	1	NR	NR	NR
	29	Effect of ethanol cleaning on the permeability of FFP2 mask	Lenormand, Roland;Lenormand, Guillaume	N	FFP2	chemical	ethanol	0.99	NR	NR	60	soaked w alcohol	N	N	NR	NR	NR	NR	NR	NR	NR	Y	6*	6*	NR	NR	NR
	42	Effectiveness of N95 Respirator Decontamination and Reuse against SARS-CoV-2 Virus	Fischer, RJM, D. H.; van Doremalen, N.; Sarchette, S.; Matson, M. J.; Bushmaker, T.; Yinda, C. K.; Seifert, S. N.; Gamble, A.; Williamson, B. N.; Judson, S. D.; de Wit, E.; Lloyd-Smith, J. O.; Munster, V. J.	Y	N95	chemical	ethanol	0.7		NR	until saturated		Y	N	SARS-CoV-2	NR	NR	NR	NR	Y	NR	Y	1	NR	2	NR	NR
	55	Feasibility of Reusing Surgical Mask Under Different Disinfection Treatments	Suen, Chin Yan;Leung, Hong Hang;Ka Wo, L A M;Hung, Karen P;Chan, Mei Yan;Kwan, Joseph Kai Cho	N	N95	chemical	ethanol	NR	0.75	NR	5		N	N	NR	NR	NR	NR	NR	NR	NR	Y	0	1	1*	NR	1*
	55	Feasibility of Reusing Surgical Mask Under Different Disinfection Treatments	Suen, Chin Yan;Leung, Hong Hang;Ka Wo, L A M;Hung, Karen P;Chan, Mei Yan;Kwan, Joseph Kai Cho	N	N95	chemical	ethanol	NR	0.95	NR	5		N	N	NR	NR	NR	NR	NR	NR	NR	Y	0	1	1*	NR	1*
	58	Transmission of aerosols through pristine and reprocessed N95 respirators	Chen, Paul Z;Ngan, Aldrich;Manson, Niclas;Maynes, Jason T;Borschel, Gregory H;Rotstein, Ori D;Gu, Frank X	N	N95	chemical	ethanol vapor	0.7		NR	60*	spray, 60 minute dry	N	NR	NR	NR	NR	NR	NR	NR	NR	Y	1	3	1*	NR	NR
	66	Reusability Comparison of Melt-Blown vs. Nanofiber Face Mask Filters for Use in the Coronavirus Pandemic	Ullah, SU, Azeem; Lee, Jaeyun; Jeong, Yeonsu; Hashmi, Motahira; Zhu, Chunhong; Joo, Kye Il; Cha, Hyung Joon; Kim, Ick-Soo	Y	N95	chemical	ethanol	0.75	NR	NR	5	submersion	N	N	NR	NR	NR	NR	NR	NR	NR	Y	0	1	NR	1	NR
	66	Reusability Comparison of Melt-Blown vs. Nanofiber Face Mask Filters for Use in the Coronavirus Pandemic	Ullah, SU, Azeem; Lee, Jaeyun; Jeong, Yeonsu; Hashmi, Motahira; Zhu, Chunhong; Joo, Kye Il; Cha, Hyung Joon; Kim, Ick-Soo	Y	N95	chemical	ethanol	0.75	NR	NR	10	submersion	N	N	NR	NR	NR	NR	NR	NR	NR	Y	0	1	NR	1	NR
	66	Reusability Comparison of Melt-Blown vs. Nanofiber Face Mask Filters for Use in the Coronavirus Pandemic	Ullah, SU, Azeem; Lee, Jaeyun; Jeong, Yeonsu; Hashmi, Motahira; Zhu, Chunhong; Joo, Kye Il; Cha, Hyung Joon; Kim, Ick-Soo	Y	N95	chemical	ethanol	0.75	NR	NR	30	submersion	N	N	NR	NR	NR	NR	NR	NR	NR	Y	0	1	NR	1	NR
	66	Reusability Comparison of Melt-Blown vs. Nanofiber Face Mask Filters for Use in the Coronavirus Pandemic	Ullah, SU, Azeem; Lee, Jaeyun; Jeong, Yeonsu; Hashmi, Motahira; Zhu, Chunhong; Joo, Kye Il; Cha, Hyung Joon; Kim, Ick-Soo	Y	N95	chemical	ethanol	0.75	NR	NR	1 spray	1 cycle of spraying is 3 spritzes	N	N	NR	NR	NR	NR	NR	NR	NR	Y	0	1	NR	1	NR
	66	Reusability Comparison of Melt-Blown vs. Nanofiber Face Mask Filters for Use in the Coronavirus Pandemic	Ullah, SU, Azeem; Lee, Jaeyun; Jeong, Yeonsu; Hashmi, Motahira; Zhu, Chunhong; Joo, Kye Il; Cha, Hyung Joon; Kim, Ick-Soo	Y	N95	chemical	ethanol	0.75	NR	NR	10 spray	1 cycle of spraying is 3 spritzes	N	N	NR	NR	NR	NR	NR	NR	NR	Y	0	1	NR	1	NR
	71	Autoclave Sterilization and Ethanol Treatment of Re-used Surgical Masks and N95 Respirators during COVID-19: Impact on their Performance and Integrity	Grinshpun, SAY, M.; Khodoun, M.	Y	N95	chemical	ethanol	0.7	NR	NR	2 hr		N	N	NR	NR	NR	NR	NR	NR	NR	Y	0	0	NR	NR	NR
	32	Validation of N95 filtering facepiece respirator decontamination methods available at a large university hospital	Wigginton, Krista R;Arts, Peter J;Clack, Herek;Fitzsimmons, William J;Gamba, Mirko;Harrison, Katherine R;Le Bar, William;Lauring, Adam S;Li, Lucinda;Roberts, William W;Rockey, Nicole;Torreblanca, Jania;Young, Carol;Anderegg, Loic C;Cohn, Amy;Doyle, John M;Meisenhelder, Cole O;Raskin, Lutgarde;Love, Nancy G;Kaye, Keith S	N	N95	chemical	EtO	NR	55	45	60		Y	Y	MS2, phi6, IAV, MHV	NR	PBS & DMEM	NR	5	Y	>3	Y	1*	1*	NR	NR	NR		log reductions are variable due to different surrogates, more important to compare between methods
Derraik, Jose G B;Anderson, William A;Connelly, Elisabeth A;Anderson, Yvonne C	72	Effect of Decontamination on the Filtratio Efficiency of Two Filtering Racepeice Respirator Models	Dennis J. Viscusi, William P. King, and Ronald E. Shaffer*	Y	N95	chemical	EtO	500-1000 mg/L	55	NR	1-12 hours	3M 4XL 883mg/L	N	N	NR	NR	NR	NR	NR	NR	NR	Y	1*	1*	NR	NR	NR
Derraik, Jose G B;Anderson, William A;Connelly, Elisabeth A;Anderson, Yvonne C	72	Effect of Decontamination on the Filtratio Efficiency of Two Filtering Racepeice Respirator Models	Dennis J. Viscusi, William P. King, and Ronald E. Shaffer*	Y	N95	chemical	EtO	500-1000 mg/L	55	NR	1-12 hours	3M 5XL 725mg/L	N	N	NR	NR	NR	NR	NR	NR	NR	Y	1*	1*	NR	NR	NR
Derraik, Jose G B;Anderson, William A;Connelly, Elisabeth A;Anderson, Yvonne C	73	Evaluation of Five Decontamination Method for Filtering Facepiece Respirators	Viscusi DJ, Bergman MS, Eimer BC, Shaffer	Y	N95	chemical	EtO	1	55	NR	60		N	N	NR	NR	NR	NR	NR	NR	NR	Y	1*	1*	NR	1*	1*
Derraik, Jose G B;Anderson, William A;Connelly, Elisabeth A;Anderson, Yvonne C	74	Evaluation of multiple (3-cycle) decontamination processing for filtering facepiece respirators.	Bergman MS, Viscusi DJ, Heimbuch BK, Wander JD, Sambol AR, Shaffer	Y	N95	chemical	EtO	100%, 766.4 mg/L	21	50	60		N	N	NR	NR	NR	NR	NR	NR	NR	Y	3*	3*	NR	3*	3*
	38	Effect of gamma sterilization on filtering efficiency of various respiratory face-masks	Kumar, Amit;N Saneetha, D;Yuvaraj, Ramani;Menaka, M;Subramanian, V;Venkatraman, B	N	N95	radiation	gamma radiation	NR	NR	NR	NR	15 and 25kGy, little difference	N	NR	NR	NR	NR	NR	NR	NR	NR	Y	0	1	NR	NR	NR	Filtration decreases, becomes an N70
	52	Disposable N95 Masks Pass Qualitative Fit-Test But Have Decreased Filtration Efficiency after Cobalt-60 Gamma Irradiation	Cramer, Avilash;Tian, Enze;Yu, Sherryl H;Galanek, Mitchell;Lamere, Edward;Li, Ju;Gupta, Rajiv;Short, Michael P	N	N95	radiation	gamma radiation	10 kGy	NR	NR	NR		N	N	NR	NR	NR	NR	NR	NR	NR	Y	0	1	1	NR	NR
	52	Disposable N95 Masks Pass Qualitative Fit-Test But Have Decreased Filtration Efficiency after Cobalt-60 Gamma Irradiation	Cramer, Avilash;Tian, Enze;Yu, Sherryl H;Galanek, Mitchell;Lamere, Edward;Li, Ju;Gupta, Rajiv;Short, Michael P	N	N95	radiation	gamma radiation	50 kGy	NR	NR	NR		N	N	NR	NR	NR	NR	NR	NR	NR	Y	0	1	1	NR	NR
	41	Quantitative form and fit of N95 filtering facepiece respirators are retained and coronavirus surrogate is inactivated after heat treatments	Massey, Travis;Borucki, Monica;Paik, Sam;Fuhrer, Kyle;Bora, Mihail;Kane, Staci;Haque, Razi;Baxamusa, Salmaan H	N	N95	thermal	heat	NR	75	ambient	30		Y	Y	MHV	A59	DMEM with 10% FBS	NR	0.5	Y	>6	Y	10*	NR	10*	NR	10*
Derraik, Jose G B;Anderson, William A;Connelly, Elisabeth A;Anderson, Yvonne C	72	Effect of Decontamination on the Filtratio Efficiency of Two Filtering Racepeice Respirator Models	Dennis J. Viscusi, William P. King, and Ronald E. Shaffer*	Y	N95	thermal	heat	NR	80	NR	60		N	N	NR	NR	NR	NR	NR	NR	NR	Y	1*	1*	NR	NR	NR
Derraik, Jose G B;Anderson, William A;Connelly, Elisabeth A;Anderson, Yvonne C	72	Effect of Decontamination on the Filtratio Efficiency of Two Filtering Racepeice Respirator Models	Dennis J. Viscusi, William P. King, and Ronald E. Shaffer*	Y	N95	thermal	heat	NR	160	NR	60		N	N	NR	NR	NR	NR	NR	NR	NR	Y	1*	1*	NR	NR	NR
	68	Can Masks Be Reused After Hot Water Decontamination During the COVID-19 Pandemic?	Wang, DSB-CWJ-XZY-YCZ-WFYYW-HLS-MLK-YZX-FCG-W	Y	KN95	thermal	hot water soak	NR	65	NR	30	mask was submerged in water, held down by some heavier object, vessel was closed for 30 mins. dried for 10 minutes by a hair dryer	N	N	NR	NR	NR	NR	NR	NR	NR	Y	10*	10*	NR	NR	NR
	55	Feasibility of Reusing Surgical Mask Under Different Disinfection Treatments	Suen, Chin Yan;Leung, Hong Hang;Ka Wo, L A M;Hung, Karen P;Chan, Mei Yan;Kwan, Joseph Kai Cho	N	N95	chemical	Household detergent	NR	0.005	NR	30		N	N	NR	NR	NR	NR	NR	NR	NR	Y	0	1	1*	NR	1*
	65	Evaluation of decontamination methods for commercial and alternative respirator and mask materials – view from filtration aspect	Ou, QP, Chenxing; Chan Kim, Seong; Abell, Elizabeth; Pui, David Y. H.	Y	N95	chemical	IPA	0.75	NR	NR	10 min		N	N	NR	NR	NR	NR	NR	NR	NR	Y	0	1	NR	NR	NR
Derraik, Jose G B;Anderson, William A;Connelly, Elisabeth A;Anderson, Yvonne C	72	Effect of Decontamination on the Filtratio Efficiency of Two Filtering Racepeice Respirator Models	Dennis J. Viscusi, William P. King, and Ronald E. Shaffer*	Y	N95	chemical	IPA	0.7	NR	NR	1 second		N	N	NR	NR	NR	NR	NR	NR	NR	Y	0	1	NR	NR	NR
Derraik, Jose G B;Anderson, William A;Connelly, Elisabeth A;Anderson, Yvonne C	72	Effect of Decontamination on the Filtratio Efficiency of Two Filtering Racepeice Respirator Models	Dennis J. Viscusi, William P. King, and Ronald E. Shaffer*	Y	N95	chemical	IPA	0.7	NR	NR	1		N	N	NR	NR	NR	NR	NR	NR	NR	Y	0	1	NR	NR	NR
	35	Microwave-Generated Steam Decontamination of N95 Respirators Utilizing Universally Accessible Materials	Zulauf, Kate E;Green, Alex B;Ba, Alex N Nguyen;Jagdish, Tanush;Reif, Dvir;Seeley, Robert;Dale, Alana;Kirby, James E	N	N95	thermal	MGS	NR	NR	NR	3	Suspending masks with mesh above a container of water, use microwave to generature steam: mugs were not large enough to steam whole mask, but larger glass containers worked	Y	Y	MS2	NR	LB Broth	10^7 PFU	1	Y	2020-05-07	Y	20*	20*	20*	NR	20*		demonstrated resistance of ms2 to inactivation by dry heat at 105 for 60 mins to highlight the fact that sc2 is weaker/different; Excised 1-cm2 coupons or whole N95 respirators were treated with 10 μl of 109 PFU/ml MS2, resulting in an ∼107 PFU inoculation. When a whole respirator was treated, 10 sections were demarcated and inoculated, including two spots on the elastic straps. 8/10 spots completely disinfected
Derraik, Jose G B;Anderson, William A;Connelly, Elisabeth A;Anderson, Yvonne C	74	Evaluation of multiple (3-cycle) decontamination processing for filtering facepiece respirators.	Bergman MS, Viscusi DJ, Heimbuch BK, Wander JD, Sambol AR, Shaffer	Y	N95	thermal	MGS	1100 W, 50 mL water	NR	NR	2		N	N	NR	NR	NR	NR	NR	NR	NR	Y	2	3*	NR	3	3
Derraik, Jose G B;Anderson, William A;Connelly, Elisabeth A;Anderson, Yvonne C	75	Effectiveness of three decontamination treatments against influenza virus applied to filtering facepiece respirators	Lore MB, Heimbuch BK, Brown TL, Wander JD, Hinrichs SH	Y	N95	thermal	MGS	1250 W, 50 mL water	NR	NR	2		Y	Y	H5N1	VNH5N1	allantonic fluid	3.16 *10^5 TCID50	11.34	Y	>4.79log	Y	1*	1*	NR	NR	NR	NR
Schöpe, Hans Joachim;Klopotek, Miriam	77	Evaluation of Microwave Steam Bags for the Decontamination of Filtering Facepiece Respirators	Edward M. Fisher, Jessica L. Williams, Ronald E. Shaffer	Y	N95	thermal	MGS	60 mL water, 1100 W	NR	NR	1.5 + 30 min drying time	microwave steam bags	Y	Y	MS2	ATCC 1597-B1	ATCC medium 271	10^7 PFU	NR	Y	>3log	Y	3*	3*	NR	NR	NR	NR
	63	Dry heat and microwave generated steam protocols for the rapid decontamination of respiratory personal protective equipment in response to COVID-19-related shortages	Pascoe, MJRACADESJCAWRESLPAMJY	Y	N95/FFP	thermal	MGS	200 mL water, 1800 W	70	NR	1.5		N	N	NR	NR	NR	NR	NR	NR	NR	Y	2	3*	3	NR	3*
Derraik, Jose G B;Anderson, William A;Connelly, Elisabeth A;Anderson, Yvonne C	72	Effect of Decontamination on the Filtratio Efficiency of Two Filtering Racepeice Respirator Models	Dennis J. Viscusi, William P. King, and Ronald E. Shaffer*	Y	N95	radiation	microwave	26mW/cm^3	NR	NR	2		N	N	NR	NR	NR	NR	NR	NR	NR	Y	1*	1*	NR	NR	NR
Derraik, Jose G B;Anderson, William A;Connelly, Elisabeth A;Anderson, Yvonne C	72	Effect of Decontamination on the Filtratio Efficiency of Two Filtering Racepeice Respirator Models	Dennis J. Viscusi, William P. King, and Ronald E. Shaffer*	Y	N95	radiation	microwave	26mW/cm^3	NR	NR	4		N	N	NR	NR	NR	NR	NR	NR	NR	Y	1*	1*	NR	NR	NR
Derraik, Jose G B;Anderson, William A;Connelly, Elisabeth A;Anderson, Yvonne C	73	Evaluation of Five Decontamination Method for Filtering Facepiece Respirators	Viscusi DJ, Bergman MS, Eimer BC, Shaffer	Y	N95	radiation	microwave	1100 W	NR	NR	2		N	N	NR	NR	NR	NR	NR	NR	NR	Y	0	1	NR	1	1*	melted
	32	Validation of N95 filtering facepiece respirator decontamination methods available at a large university hospital	Wigginton, Krista R;Arts, Peter J;Clack, Herek;Fitzsimmons, William J;Gamba, Mirko;Harrison, Katherine R;Le Bar, William;Lauring, Adam S;Li, Lucinda;Roberts, William W;Rockey, Nicole;Torreblanca, Jania;Young, Carol;Anderegg, Loic C;Cohn, Amy;Doyle, John M;Meisenhelder, Cole O;Raskin, Lutgarde;Love, Nancy G;Kaye, Keith S	N	N95	thermal	moist heat	NR	80	60	30		Y	Y	MS2, phi6, IAV, MHV	NR	PBS & DMEM	NR	5	Y	3	Y	NR	NR	NR	NR	NR		log reductions are variable due to different surrogates, more important to compare between methods
	33	A scalable method of applying heat and humidity for decontamination of N95 respirators during the COVID-19 crisis.	Anderegg, Loïc;Meisenhelder, Cole;Ngooi, Chiu Oan;Liao, Lei;Xiao, Wang;Chu, Steven;Cui, Yi;Doyle, John M	Y	KN95	thermal	moist heat	NR	85	60-85	30		N	N	NR	NR	NR	NR	NR	NR	NR	Y	0	5*	1	NR	NR
	33	A scalable method of applying heat and humidity for decontamination of N95 respirators during the COVID-19 crisis.	Anderegg, Loïc;Meisenhelder, Cole;Ngooi, Chiu Oan;Liao, Lei;Xiao, Wang;Chu, Steven;Cui, Yi;Doyle, John M	Y	N95	thermal	moist heat	NR	85	60-85	30		N	N	NR	NR	NR	NR	NR	NR	NR	Y	5*	5*	5*	NR	NR
	33	A scalable method of applying heat and humidity for decontamination of N95 respirators during the COVID-19 crisis.	Anderegg, Loïc;Meisenhelder, Cole;Ngooi, Chiu Oan;Liao, Lei;Xiao, Wang;Chu, Steven;Cui, Yi;Doyle, John M	Y	N95 (HKYQ)	thermal	moist heat	NR	85	60-85	30		N	N	NR	NR	NR	NR	NR	NR	NR	Y	0	5*	1	NR	NR
	41	Quantitative form and fit of N95 filtering facepiece respirators are retained and coronavirus surrogate is inactivated after heat treatments	Massey, Travis;Borucki, Monica;Paik, Sam;Fuhrer, Kyle;Bora, Mihail;Kane, Staci;Haque, Razi;Baxamusa, Salmaan H	N	N95	thermal	moist heat	NR	75	90	30		Y	Y	MHV	A59	DMEM with 10% FBS	NR	0.5	Y	>6	Y	10*	NR	10*	NR	10*
	45	Applying Heat and Humidity using Stove Boiled Water for Decontamination of N95 Respirators in Low Resource Settings	Doshi, Siddharth;Banavar, Samhita P;Flaum, Elliot;Kumar, Shailabh;Chen, Tyler;Prakash, Manu	N	N95	thermal	moist heat	NR	65	50	30		N	N	NR	NR	NR	NR	NR	NR	NR	Y	5*	5*	NR	NR	NR	>97% filtration
	58	Transmission of aerosols through pristine and reprocessed N95 respirators	Chen, Paul Z;Ngan, Aldrich;Manson, Niclas;Maynes, Jason T;Borschel, Gregory H;Rotstein, Ori D;Gu, Frank X	N	N95	thermal	moist heat	NR	75	75	60		N	NR	NR	NR	NR	NR	NR	NR	NR	Y	3	4	3*	NR	NR
Derraik, Jose G B;Anderson, William A;Connelly, Elisabeth A;Anderson, Yvonne C	74	Evaluation of multiple (3-cycle) decontamination processing for filtering facepiece respirators.	Bergman MS, Viscusi DJ, Heimbuch BK, Wander JD, Sambol AR, Shaffer	Y	N95	thermal	moist heat	NR	60	80	30		N	N	NR	NR	NR	NR	NR	NR	NR	Y	2	3*	NR	3	3*
Derraik, Jose G B;Anderson, William A;Connelly, Elisabeth A;Anderson, Yvonne C	75	Effectiveness of three decontamination treatments against influenza virus applied to filtering facepiece respirators	Lore MB, Heimbuch BK, Brown TL, Wander JD, Hinrichs SH	Y	N95	thermal	moist heat	1 L tap water in oven	65	NR	20		Y	Y	H5N1	VNH5N1	allantonic fluid	3.16 *10^5 TCID50	11.34	Y	>4.65log	Y	1*	1*	NR	NR	NR	NR
	28	Can N95 Respirators Be Reused after Disinfection? How Many Times?	Liao, Lei;Xiao, Wang;Zhao, Mervin;Yu, Xuanze;Wang, Haotian;Wang, Qiqi;Chu, Steven;Cui, Yi	Y	N95	chemical	NaClO vapor	0.02	NR	NR	5		N	N	NR	NR	NR	NR	NR	NR	NR	Y	0	1	NR	NR	NR
	50	Disinfection of N95 Respirators with Ozone	Manning, Edward P;Stephens, Matthew D;Patel, Sannel;Dufresne, Sylvie;Silver, Bruce;Gerbarg, Patricia;Gerbarg, Zach;Cruz, Charles Dela;Sharma, Lokesh	N	N95	chemical	ozone gas	450 ppm	NR	75-90	120		N	N	NR	NR	NR	NR	NR	NR	NR	Y	10*	10*	10*	NR	10*
	60	Characterization of a novel, low-cost, scalable ozone gas system for sterilization of N95 respirators and other COVID-19 related use cases.	Dave, Nikhil;Pascavis, Katie Sue;Patterson, John M;Kozicki, Michael;Wallace, David W;Chowdhury, Abhik;Abbaszadegan, Morteza;Alum, Absar;Herckes, Pierre;Zhang, Zhaobo;Chang, Josh;Ewell, Clinton;Smith, Tyler;Naufel, Mark	N	N95	chemical	ozone gas	25 ppm	NR	NR	150		Y	Y	P22	ATCC® 19585-B1™	NR	1.6 * 10^8 PFU	6.25	Y	6.43 - 6.73	Y	5*	5*	NR	NR	NR
	43	N95 Mask Decontamination using Standard Hospital Sterilization Technologies	Kumar, Anand;Kasloff, Samantha B;Leung, Anders;Cutts, Todd;Strong, James E;Hills, Kevin;Vazquez Grande, Gloria;Rush, Barret;Lother, Sylvain;Zarychanski, Ryan;Krishnan, Jay	Y	N95	chemical	peracetic acid dry fogging system	0.1	NR	80-90	60		Y	Y	SARS-CoV-2	NR	DMEM, 2% FBS, 1% penicillin-streptomycin	1.6 * 10^5 TCID50	NR	Y	>6	Y	10*	10*	NR	NR	NR
	32	Validation of N95 filtering facepiece respirator decontamination methods available at a large university hospital	Wigginton, Krista R;Arts, Peter J;Clack, Herek;Fitzsimmons, William J;Gamba, Mirko;Harrison, Katherine R;Le Bar, William;Lauring, Adam S;Li, Lucinda;Roberts, William W;Rockey, Nicole;Torreblanca, Jania;Young, Carol;Anderegg, Loic C;Cohn, Amy;Doyle, John M;Meisenhelder, Cole O;Raskin, Lutgarde;Love, Nancy G;Kaye, Keith S	N	N95	radiation	PX-UV	315 nm	NR	NR	5		Y	Y	MS2, phi6, IAV, MHV	NR	PBS & DMEM	NR	5	N	<2	Y	10*	10*	10*	NR	NR		log reductions are variable due to different surrogates, more important to compare between methods
Derraik, Jose G B;Anderson, William A;Connelly, Elisabeth A;Anderson, Yvonne C	72	Effect of Decontamination on the Filtratio Efficiency of Two Filtering Racepeice Respirator Models	Dennis J. Viscusi, William P. King, and Ronald E. Shaffer*	Y	N95	chemical	soap and water	NR	NR	NR	30		N	N	NR	NR	NR	NR	NR	NR	NR	Y	1*	1*	NR	NR	NR
Derraik, Jose G B;Anderson, William A;Connelly, Elisabeth A;Anderson, Yvonne C	72	Effect of Decontamination on the Filtratio Efficiency of Two Filtering Racepeice Respirator Models	Dennis J. Viscusi, William P. King, and Ronald E. Shaffer*	Y	N95	chemical	Soap and Water	1g/L	NR	NR	2	Ivory Bar Soap	N	N	NR	NR	NR	NR	NR	NR	NR	Y	0	1	NR	NR	NR
Derraik, Jose G B;Anderson, William A;Connelly, Elisabeth A;Anderson, Yvonne C	72	Effect of Decontamination on the Filtratio Efficiency of Two Filtering Racepeice Respirator Models	Dennis J. Viscusi, William P. King, and Ronald E. Shaffer*	Y	N95	chemical	Soap and Water	1g/L	NR	NR	20	Ivory Bar Soap	N	N	NR	NR	NR	NR	NR	NR	NR	Y	0	1	NR	NR	NR
	28	Can N95 Respirators Be Reused after Disinfection? How Many Times?	Liao, Lei;Xiao, Wang;Zhao, Mervin;Yu, Xuanze;Wang, Haotian;Wang, Qiqi;Chu, Steven;Cui, Yi	Y	N95	thermal	steam	NR	100		10		N	N	NR	NR	NR	NR	NR	NR	NR	Y	2	3	NR	NR	NR
	39	Decontamination of face masks with steam for mask reuse in fighting the pandemic COVID-19: experimental supports	Ma, QXS, H.; Zhang, C. M.; Zhang, H. L.; Li, G. M.; Yang, R. M.; Chen, J. M.	Y	N95	thermal	steam	NR	NR	NR	120	These masks were put into intact plastic bags and steamed on boiling tap water in a kitchen pot for certain time.	N	NR	NR	NR	NR	NR	NR	NR	NR	Y	1*	1*	NR	NR	NR		tested disinfection but only of samples not on masks
	55	Feasibility of Reusing Surgical Mask Under Different Disinfection Treatments	Suen, Chin Yan;Leung, Hong Hang;Ka Wo, L A M;Hung, Karen P;Chan, Mei Yan;Kwan, Joseph Kai Cho	N	N95	thermal	steam	NR	100	NR	10	steamer	N	N	NR	NR	NR	NR	NR	NR	NR	Y	1	2	1*	NR	1*
	65	Evaluation of decontamination methods for commercial and alternative respirator and mask materials – view from filtration aspect	Ou, QP, Chenxing; Chan Kim, Seong; Abell, Elizabeth; Pui, David Y. H.	Y	N95	thermal	steam	NR	100	NR	30	placed on rack above boiling water	N	N	NR	NR	NR	NR	NR	NR	NR	Y	10*	10*	NR	NR	NR
	65	Evaluation of decontamination methods for commercial and alternative respirator and mask materials – view from filtration aspect	Ou, QP, Chenxing; Chan Kim, Seong; Abell, Elizabeth; Pui, David Y. H.	Y	N95	thermal	steam	NR	100	NR	30	placed on rack above boiling water	N	N	NR	NR	NR	NR	NR	NR	NR	Y	5	NR	6	NR	NR
	27	Effect of various decontamination procedures on disposable N95 mask integrity and SARS-CoV-2 infectivity	Smith, Jeffrey S;Hanseler, Haley;Welle, John;Rattray, Rogan;Campbell, Mary;Brotherton, Tacy;Moudgil, Tarsem;Pack, Thomas F;Wegmann, Keith;Jensen, Shawn;Jin, Justin S;Bifulco, Carlo B;Prahl, Scott A;Fox, Bernard A;Stucky, Nicholas L	N	N95	radiation	UVGI	254 nm	NR	NR	480		N	N	NR	NR	NR	NR	NR	NR	NR	Y	0	NR	1	NR	NR
	28	Can N95 Respirators Be Reused after Disinfection? How Many Times?	Liao, Lei;Xiao, Wang;Zhao, Mervin;Yu, Xuanze;Wang, Haotian;Wang, Qiqi;Chu, Steven;Cui, Yi	Y	N95	radiation	UVGI	254 nm	NR	NR	30		N	N	NR	NR	NR	NR	NR	NR	NR	Y	10*	10*	NR	NR	NR
	42	Effectiveness of N95 Respirator Decontamination and Reuse against SARS-CoV-2 Virus	Fischer, RJM, D. H.; van Doremalen, N.; Sarchette, S.; Matson, M. J.; Bushmaker, T.; Yinda, C. K.; Seifert, S. N.; Gamble, A.; Williamson, B. N.; Judson, S. D.; de Wit, E.; Lloyd-Smith, J. O.; Munster, V. J.	Y	N95	radiation	UVGI	260-285 nm, 50 cm from lamp		NR	60		Y	N	SARS-CoV-2	NR	NR	NR	NR	Y	NR	Y	3*	NR	3*	NR	NR
	48	Is the fit of N95 facial masks effected by disinfection? A study of heat and UV disinfection methods using the OSHA protocol fit test	Price, ADC, Yi; Liao, Lei; Xiao, Wang; Yu, Xuanze; Wang, Haotian; Zhao, Mervin; Wang, Qiqi; Chu, Steven; Chu, Larry F.	N	N95	radiation	UVGI	254 nm, 8 W	NR	NR	30		N	N	NR	NR	NR	NR	NR	NR	NR	Y	0	NR	1	NR	N
	55	Feasibility of Reusing Surgical Mask Under Different Disinfection Treatments	Suen, Chin Yan;Leung, Hong Hang;Ka Wo, L A M;Hung, Karen P;Chan, Mei Yan;Kwan, Joseph Kai Cho	N	N95	radiation	UVGI	NR	254 nm	NR	10		N	N	NR	NR	NR	NR	NR	NR	NR	Y	3*	3*	3*	NR	3*
	58	Transmission of aerosols through pristine and reprocessed N95 respirators	Chen, Paul Z;Ngan, Aldrich;Manson, Niclas;Maynes, Jason T;Borschel, Gregory H;Rotstein, Ori D;Gu, Frank X	N	N95	radiation	UVGI	254nm,	NR	NR	4	The process was repeated such that all areas of the N95 FFRs received ~1 J/cm2 272 of UVC or greater. The least exposed areas of the face-up orientation received a UVC dose of 1.010 ± 0.035 J/cm2 at an irradiance of 2431 ± 179 µW/cm2 273 , while the least exposed areas of the face-down orientation received 1.029 ± 0.039 J/cm2 274 at 3537 ± 199 µW/cm2 275 .	N	NR	NR	NR	NR	NR	NR	NR	NR	Y	1	3	2	NR	NR
	59	The Importance of Fit-Testing in Decontamination of N95 Respirators: A Cautionary Note	Ozog, DP-M, Angela; Kohli, Indermeet; Lyons, Alexis B.; Narla, Shanthi; Torres, Angeli E.; Levesque, Martin; Lim, Henry W.; Hamzavi, Iltefat H.	N	N95	radiation	UVGI	3 J/cm^2	NR	NR	NR		N	N	NR	NR	NR	NR	NR	NR	NR	Y	20*	NR	20*	NR	NR	durability depended on N95 model
	65	Evaluation of decontamination methods for commercial and alternative respirator and mask materials – view from filtration aspect	Ou, QP, Chenxing; Chan Kim, Seong; Abell, Elizabeth; Pui, David Y. H.	Y	N95	radiation	UVGI	1000 mJ/cm^2	NR	NR	NR		N	N	NR	NR	NR	NR	NR	NR	NR	Y	10*	10*	10*	NR	NR
Derraik, Jose G B;Anderson, William A;Connelly, Elisabeth A;Anderson, Yvonne C	72	Effect of Decontamination on the Filtratio Efficiency of Two Filtering Racepeice Respirator Models	Dennis J. Viscusi, William P. King, and Ronald E. Shaffer*	Y	N95	radiation	UVGI	.24 mW/cm2	NR	NR	30		N	N	NR	NR	NR	NR	NR	NR	NR	Y	1*	1*	NR	NR	NR
Derraik, Jose G B;Anderson, William A;Connelly, Elisabeth A;Anderson, Yvonne C	72	Effect of Decontamination on the Filtratio Efficiency of Two Filtering Racepeice Respirator Models	Dennis J. Viscusi, William P. King, and Ronald E. Shaffer*	Y	N95	radiation	UVGI	.24 mW/cm2	NR	NR	480		N	N	NR	NR	NR	NR	NR	NR	NR	Y	1*	1*	NR	NR	NR
Derraik, Jose G B;Anderson, William A;Connelly, Elisabeth A;Anderson, Yvonne C	73	Evaluation of Five Decontamination Method for Filtering Facepiece Respirators	Viscusi DJ, Bergman MS, Eimer BC, Shaffer	Y	N95	radiation	UVGI	40 W, 176-181 mJ/cm2	NR	NR	30		N	N	NR	NR	NR	NR	NR	NR	NR	Y	1*	1*	NR	1*	1*
Derraik, Jose G B;Anderson, William A;Connelly, Elisabeth A;Anderson, Yvonne C	74	Evaluation of multiple (3-cycle) decontamination processing for filtering facepiece respirators.	Bergman MS, Viscusi DJ, Heimbuch BK, Wander JD, Sambol AR, Shaffer	Y	N95	radiation	UVGI	254 nm, 1.8 mW/cm2	21	50	40		N	N	NR	NR	NR	NR	NR	NR	NR	Y	3*	3*	NR	3*	3*
Derraik, Jose G B;Anderson, William A;Connelly, Elisabeth A;Anderson, Yvonne C	75	Effectiveness of three decontamination treatments against influenza virus applied to filtering facepiece respirators	Lore MB, Heimbuch BK, Brown TL, Wander JD, Hinrichs SH	Y	N95	radiation	UVGI	254 nm, 18 kJ/m2	NR	NR	15		Y	Y	H5N1	VNH5N1	allantonic fluid	3.16 *10^5 TCID50	11.34	Y	>4.65log	Y	1*	1*	NR	NR	NR	NR
